# Multi-omic Evaluation of Metabolic Alterations in Multiple Sclerosis Identifies Shifts in Aromatic Amino Acid Metabolism

**DOI:** 10.1101/2020.12.30.20249031

**Authors:** Kathryn C. Fitzgerald, Matthew D. Smith, Elias S. Sotirchos, Michael D. Kornberg, Morgan Douglas, Bardia Nourbakhsh, Jennifer Graves, Ramandeep Rattan, Laila Poisson, Mirela Cerghet, Ellen M. Mowry, Emmanuelle Waubant, Shailendra Giri, Peter A. Calabresi, Pavan Bhargava

## Abstract

The circulating metabolome is a product of interactions between the genome, epigenome, exposome and microbiome. The metabolome may be altered in people with multiple sclerosis (MS); however, existing metabolomics studies were relatively small or characterized a limited number of metabolites. Herein, we performed a multi-site study profiling the circulating metabolome to obtain relative abundances for 269 metabolites in a large cohort of MS patients and healthy controls. After adjusting for batch effects and extensive quality control, we created an overall metabolic dysfunction score, defined apriori sets of metabolites using known metabolic pathways, and derived novel networks of correlated metabolites using a weighted correlation network analysis (WGCNA). We assessed whether metabolic dysfunction, individual metabolites, metabolic pathways or WGCNA-identified module scores differed between people with MS versus healthy controls (HC) after adjusting for age, sex and race using generalized estimating equations (participants could provide multiple samples). In a subset of patients, information on disability status was also available. Similar models assessed the association between metabolites and metabolite sets with measures of disability. In people with MS, we identified striking abnormalities in a WGCNA-defined module enriched in aromatic amino acid (AAA) metabolites (FDR-adjusted p-value=2.77E-18) that are also strongly associated with disability (FDR-adjusted p-value for AAA module=1.01E-4). Consistent results were obtained using apriori-defined metabolite sets or in analyses of individual metabolites. The identified abnormalities likely relate to imbalances in gut microbial metabolism of AAAs resulting in reduced production of immunomodulatory metabolites and increased production of metabotoxins (indole acetate, phenylacetylglutamine, p-cresol sulfate, p-cresol glucuronide). Single cell RNA sequencing data analysis demonstrated altered AAA metabolism in CSF and blood derived monocyte cell populations, while treatment of human peripheral blood mononuclear cells with AAA-derived metabotoxins resulted in increased production of tumor necrosis factor-α. We identify novel metabolic alterations in people with MS potentially contributing to disease pathophysiology.

## Supplemental for "Multi-omic Evaluation of Metabolic Alterations in Multiple Sclerosis Identifies Shifts in Aromatic Amino Acid Metabolism"

### Sheet: Supp Table 1-Study Descriptive
Supplemental Table 1: Cohort characterisitics stratified by metabolomics batch
Study	Henry Ford | ACP	JHU 1	JHU 2	JHU 3	JHU 4	JHU 5	JHU 6	JHU 7	UCSF
Clinical Study Design for Batch	Observational Study	Observational Study	Baseline samples from randomized study	Observational Study	Observational Study	Observational Study	Baseline samples from randomized study	Baseline samples from randomized study	Observational Study
Participant	MS | HC	MS | HC	MS	MS | HC	MS | HC	MS | HC	MS	MS	MS | HC
N samples	183	129	36	41	299	36	41	55	134
N particpants	183	107	36	32	145	23	41	55	134
Metabolomics assessment media	Serum	Plasma	Plasma	Plasma	Serum	Plasma	Plasma	Serum	Serum
Age, years, mean (SD)	44.78 (12.31)	46.86 (12.98)	38.11 (7.66)	37.66 (8.27)	46.80 (12.45)	42.90 (10.43)	42.10 (11.60)	38.45 (10.46)	14.42 (2.73)
Female sex, n (%)	130 (28.96)	90 (30.23)	29 (19.44)	31 (24.39)	225 (24.75)	26 (27.78)	35 (14.63)	55 (0.00)	71 (47.01)
Caucasian race, n (%)	163 (89.07)	106 (82.17)	26 (72.22)	40 (97.56)	247 (82.61)	32 (88.89)	29 (70.73)	55 (100.00)	97 (72.39)
Diesease duration, years, mean (SD)	22.37 (10.93)	13.72 (12.00)	4.22 (3.31)	2.65 (3.61)	14.34 (8.94)	6.67 (5.10)	12.37 (9.73)	-	-
Progressive MS, n (%)	64 (34.97)	45 (34.88)	0 (0.00)	0 (0.00)	96 (32.11)	0 (0.00)	0 (0.00)	0 (0.00)	0 (0.00)
EDSS, median (Q1, Q3)	3.50 (2.00, 6.50)	5.00 (3.38, 7.00)	1.50 (1.00, 2.00)	1.00 (1.00, 1.50)	3.50 (2.00, 6.00)	3.50 (2.12, 3.62)	4.00 (3.50, 5.00)	1.50 (1.50, 2.00)	1.50 (1.00, 2.00)
Disease modifying therapy, n (%)
no treatment	76 (58.91)	28 (29.17)	4 (11.11)	18 (78.26)	45 (22.61)	0 (0.00)	0 (0.00)	5 (18.52)	18 (26.47)
interferon beta	0 (0.00)	5 (5.21)	13 (36.11)	0 (0.00)	36 (18.09)	0 (0.00)	0 (0.00)	6 (22.22)	0 (0.00)
glatiramer acetate	0 (0.00)	45 (46.88)	19 (52.78)	5 (21.74)	46 (23.12)	0 (0.00)	0 (0.00)	15 (55.56)	0 (0.00)
dimethyl fumarate	0 (0.00)	4 (4.17)	0 (0.00)	0 (0.00)	14 (7.04)	18 (100.00)	0 (0.00)	0 (0.00)	0 (0.00)
teriflunomide	0 (0.00)	1 (1.04)	0 (0.00)	0 (0.00)	0 (0.00)	0 (0.00)	0 (0.00)	0 (0.00)	0 (0.00)
natalizumab	0 (0.00)	1 (1.04)	0 (0.00)	0 (0.00)	39 (19.60)	0 (0.00)	41 (100.00)	1 (3.70)	0 (0.00)
alemtuzumab	0 (0.00)	1 (1.04)	0 (0.00)	0 (0.00)	1 (0.50)	0 (0.00)	0 (0.00)	0 (0.00)	0 (0.00)
daclizumab	0 (0.00)	0 (0.00)	0 (0.00)	0 (0.00)	1 (0.50)	0 (0.00)	0 (0.00)	0 (0.00)	0 (0.00)
mycophenolate mofetil	0 (0.00)	1 (1.04)	0 (0.00)	0 (0.00)	1 (0.50)	0 (0.00)	0 (0.00)	0 (0.00)	0 (0.00)
ocrelizumab	0 (0.00)	0 (0.00)	0 (0.00)	0 (0.00)	1 (0.50)	0 (0.00)	0 (0.00)	0 (0.00)	0 (0.00)
rituximab	0 (0.00)	1 (1.04)	0 (0.00)	0 (0.00)	13 (6.53)	0 (0.00)	0 (0.00)	0 (0.00)	0 (0.00)
unknown	53 (41.09)	9 (9.38)	0 (0.00)	0 (0.00)	0 (0.00)	0 (0.00)	0 (0.00)	0 (0.00)	50 (73.53)

### Sheet: Supp Table 2-DMTs
Supplemental Table 2: Results for analysis of metabolite levels and DMTs class and individual DMTs among RRMS patients
			Analyses across DMT classes									Analyses across individual DMTs (among DMTs with >20 users; n=362)
			Injectable vs. No therapy		Infusion vs. No therapy		Oral vs. No therapy		Global test for difference across therapies class*			Glatiramer acetate vs. No therapy		Interferon beta vs. No therapy		Dimethyl fumarate vs. No therapy		Natalizumab vs. No therapy		Global test for difference across individual therapies*
Metabolite	Metabolite Pathway	HMDB ID	Mean Difference	P value	Mean Difference	P value	Mean Difference	P value	P value	FDR-adjusted P value		Mean Difference	P value	Mean Difference2	P value	Mean Difference	P value	Mean Difference	P value	P value	FDR-adjusted P value
1-methylhistidine	Histidine Metabolism	HMDB00001	-0.72 (-3.10, 1.66)	0.553028	-0.28 (-2.94, 1.66)	0.839322	-1.91 (-6.13, 1.66)	0.375133	0.806234	1		-0.10 (-0.36, 0.16)	0.465233	-0.10 (-0.41, 0.22)	0.552272	-0.16 (-0.60, 0.27)	0.464537	-0.04 (-0.29, 0.22)	0.767174	0.787312	0.989045
1-methylimidazoleacetate	Histidine Metabolism	HMDB02820	-1.55 (-3.93, 0.82)	0.199928	0.14 (-2.46, 0.82)	0.914426	-0.93 (-5.76, 0.82)	0.707143	0.543708	1		-0.26 (-0.53, 0.01)	0.0579701	-0.19 (-0.62, 0.25)	0.395526	-0.12 (-0.56, 0.32)	0.592517	-0.10 (-0.35, 0.15)	0.422642	0.00662357	0.154208
1-methylurate	Xanthine Metabolism	HMDB03099	1.30 (-0.97, 3.56)	0.26195	2.56 (-0.25, 3.56)	0.0743044	1.23 (-2.86, 3.56)	0.555546	0.341771	1		0.09 (-0.16, 0.35)	0.474222	0.13 (-0.18, 0.44)	0.423233	0.11 (-0.34, 0.56)	0.637125	0.27 (-0.03, 0.57)	0.0745468	0.82772	0.989045
1-methylxanthine	Xanthine Metabolism	HMDB10738	0.21 (-2.17, 2.59)	0.861277	0.16 (-2.93, 2.59)	0.917323	1.43 (-2.81, 2.59)	0.508574	0.931387	1		-0.02 (-0.29, 0.26)	0.910414	0.10 (-0.25, 0.44)	0.582032	0.12 (-0.34, 0.59)	0.604072	0.10 (-0.25, 0.44)	0.593399	0.944853	0.993182
1,2,3-benzenetriol sulfate (2)	Chemical		-0.66 (-3.17, 1.86)	0.609959	-0.41 (-3.28, 1.86)	0.778035	-1.10 (-5.51, 1.86)	0.624142	0.946018	1		-0.12 (-0.39, 0.15)	0.38163	0.07 (-0.28, 0.42)	0.694134	-0.14 (-0.60, 0.32)	0.546498	-0.06 (-0.35, 0.24)	0.698166	0.987056	0.993182
1,5-anhydroglucitol (1,5-AG)	Glycolysis, Gluconeogenesis, and Pyruvate Metabolism	HMDB02712	3.75 (1.14, 6.36)	0.00481733	2.21 (-0.66, 6.36)	0.131455	0.44 (-3.48, 6.36)	0.825875	0.022596	1		0.35 (0.04, 0.65)	0.0262907	0.72 (0.37, 1.07)	4.97114e-05	0.37 (0.01, 0.74)	0.0469432	0.28 (-0.04, 0.60)	0.0843908	0.336744	0.871002
1,7-dimethylurate	Xanthine Metabolism	HMDB11103	-0.10 (-2.49, 2.29)	0.936266	0.76 (-2.21, 2.29)	0.616424	1.27 (-2.81, 2.29)	0.540584	0.872912	1		-0.08 (-0.35, 0.19)	0.568523	0.12 (-0.23, 0.46)	0.503062	0.07 (-0.35, 0.50)	0.727545	0.04 (-0.30, 0.38)	0.817446	0.95363	0.993182
12,13-DiHOME	Fatty Acid, Dihydroxy	HMDB04705	0.36 (-2.05, 2.78)	0.767979	1.20 (-1.52, 2.78)	0.387743	-1.64 (-6.47, 2.78)	0.506475	0.660005	1		-0.02 (-0.29, 0.25)	0.90805	0.11 (-0.21, 0.44)	0.486207	-0.12 (-0.61, 0.38)	0.643306	0.07 (-0.21, 0.35)	0.644335	0.862512	0.989045
16a-hydroxy DHEA 3-sulfate	Androgenic Steroids		2.15 (0.01, 4.28)	0.0486433	2.46 (0.01, 4.28)	0.0494508	3.21 (-0.05, 4.28)	0.0532869	0.0911578	1		0.23 (-0.03, 0.49)	0.0862799	0.15 (-0.20, 0.50)	0.399573	0.34 (-0.02, 0.70)	0.0625101	0.23 (-0.06, 0.52)	0.124369	0.17776	0.77125
2-aminobutyrate	Glutathione Metabolism	HMDB00650	-1.66 (-3.86, 0.55)	0.140348	-0.78 (-3.67, 0.55)	0.594363	-3.81 (-7.62, 0.55)	0.0502366	0.189799	1		-0.16 (-0.41, 0.09)	0.202878	-0.23 (-0.52, 0.06)	0.123597	-0.37 (-0.77, 0.04)	0.0755789	-0.15 (-0.47, 0.17)	0.366183	0.0897117	0.636313
2-aminoheptanoate	Fatty Acid, Amino		-1.78 (-4.01, 0.46)	0.118924	-1.82 (-4.44, 0.46)	0.173285	-2.95 (-7.19, 0.46)	0.17335	0.326582	1		-0.24 (-0.49, -0.00)	0.0489086	-0.08 (-0.38, 0.23)	0.617673	-0.29 (-0.74, 0.16)	0.201144	-0.21 (-0.48, 0.06)	0.120503	0.345223	0.876084
2-aminooctanoate	Fatty Acid, Amino	HMDB00991	-0.43 (-2.88, 2.02)	0.732907	-0.34 (-3.11, 2.02)	0.81068	-2.04 (-5.94, 2.02)	0.304522	0.783384	1		-0.04 (-0.32, 0.23)	0.767233	0.05 (-0.29, 0.40)	0.761806	-0.13 (-0.57, 0.31)	0.550192	-0.10 (-0.42, 0.21)	0.519872	0.311152	0.864774
2-aminophenol sulfate	Chemical	HMDB61116	0.50 (-1.93, 2.93)	0.684612	-0.70 (-3.61, 2.93)	0.636406	-0.79 (-5.12, 2.93)	0.718719	0.837547	1		0.05 (-0.22, 0.32)	0.724855	0.05 (-0.30, 0.41)	0.765429	-0.00 (-0.44, 0.44)	0.993384	-0.07 (-0.37, 0.23)	0.662195	0.695692	0.989045
2-hydroxy-3-methylvalerate	Leucine, Isoleucine and Valine Metabolism	HMDB00317	0.14 (-2.19, 2.47)	0.905478	1.05 (-1.74, 2.47)	0.460453	-1.77 (-5.56, 2.47)	0.360525	0.601649	1		-0.03 (-0.28, 0.22)	0.822504	0.08 (-0.26, 0.41)	0.663353	-0.20 (-0.63, 0.23)	0.367106	0.08 (-0.21, 0.37)	0.581463	0.951655	0.993182
2-hydroxydecanoate	Fatty Acid, Monohydroxy		1.39 (-0.88, 3.66)	0.231441	1.12 (-1.51, 3.66)	0.404402	-0.84 (-5.12, 3.66)	0.702002	0.507342	1		0.15 (-0.10, 0.40)	0.245249	0.09 (-0.22, 0.40)	0.56548	-0.11 (-0.56, 0.34)	0.633299	0.09 (-0.18, 0.36)	0.528728	0.699302	0.989045
2-hydroxyhippurate (salicylurate)	Benzoate Metabolism	HMDB00840	-0.64 (-3.06, 1.77)	0.602325	1.62 (-1.31, 1.77)	0.279028	-0.32 (-3.73, 1.77)	0.852132	0.46285	1		-0.10 (-0.36, 0.16)	0.448405	0.05 (-0.37, 0.47)	0.816317	-0.12 (-0.52, 0.27)	0.539339	0.15 (-0.14, 0.44)	0.313684	0.695798	0.989045
2-hydroxyoctanoate	Fatty Acid, Monohydroxy	HMDB02264	0.76 (-1.77, 3.28)	0.557899	-0.26 (-3.02, 3.28)	0.854238	-0.12 (-3.69, 3.28)	0.94712	0.876665	1		0.06 (-0.23, 0.36)	0.677213	0.03 (-0.29, 0.34)	0.873281	-0.03 (-0.43, 0.36)	0.873742	-0.04 (-0.34, 0.26)	0.794172	0.450748	0.906973
2-hydroxypalmitate	Fatty Acid, Monohydroxy	HMDB31057	-0.95 (-3.56, 1.66)	0.475216	-1.30 (-4.27, 1.66)	0.392653	-3.48 (-7.20, 1.66)	0.0668889	0.312691	1		-0.11 (-0.40, 0.18)	0.449826	-0.03 (-0.39, 0.34)	0.880114	-0.40 (-0.78, -0.02)	0.0386299	-0.08 (-0.37, 0.21)	0.586372	0.949745	0.993182
2-methylbutyrylcarnitine (C5)	Leucine, Isoleucine and Valine Metabolism	HMDB00378	0.84 (-1.33, 3.01)	0.446871	1.70 (-1.20, 3.01)	0.251116	-4.47 (-7.68, 3.01)	0.00640908	0.00494337	1		-0.07 (-0.32, 0.19)	0.609333	0.15 (-0.14, 0.45)	0.305271	-0.47 (-0.84, -0.11)	0.0111581	-0.00 (-0.31, 0.31)	0.981177	0.382727	0.904481
2,3-dihydroxyisovalerate	Food Component/Plant	HMDB12141	0.09 (-2.43, 2.61)	0.945618	0.70 (-2.11, 2.61)	0.62632	-5.39 (-9.87, 2.61)	0.0181914	0.0787591	1		0.15 (-0.12, 0.42)	0.274706	-0.18 (-0.56, 0.19)	0.337471	-0.36 (-0.80, 0.08)	0.111503	-0.01 (-0.30, 0.29)	0.949151	0.0318492	0.367039
21-hydroxypregnenolone disulfate	Pregnenolone Steroids		1.93 (-0.32, 4.19)	0.0926216	1.24 (-1.58, 4.19)	0.389547	1.88 (-1.42, 4.19)	0.263208	0.377279	1		0.18 (-0.07, 0.44)	0.156629	0.13 (-0.18, 0.44)	0.419711	0.21 (-0.13, 0.56)	0.225453	0.08 (-0.21, 0.37)	0.585388	0.533943	0.975466
3-(4-hydroxyphenyl)lactate	Tyrosine Metabolism	HMDB00755	0.00 (-1.95, 1.95)	0.998727	0.44 (-2.07, 1.95)	0.730785	-5.38 (-9.03, 1.95)	0.00384128	0.0144056	1		0.01 (-0.23, 0.26)	0.933257	0.11 (-0.26, 0.47)	0.567213	-0.42 (-0.84, 0.01)	0.0551999	-0.04 (-0.32, 0.23)	0.764564	0.124482	0.683378
3-carboxy-4-methyl-5-propyl-2-furanpropanoate (CMPF)	Fatty Acid, Dicarboxylate	HMDB61112	1.67 (-0.75, 4.10)	0.176996	-0.67 (-3.65, 4.10)	0.65807	-1.95 (-4.57, 4.10)	0.14522	0.0530638	1		-0.07 (-0.33, 0.19)	0.620079	-0.22 (-0.61, 0.18)	0.276981	-0.59 (-1.06, -0.12)	0.0147543	-0.21 (-0.57, 0.14)	0.24247	0.014978	0.268605
3-hydroxy-2-ethylpropionate	Leucine, Isoleucine and Valine Metabolism	HMDB00396	0.60 (-1.86, 3.06)	0.632315	1.60 (-1.22, 3.06)	0.2666	-3.29 (-7.53, 3.06)	0.12861	0.216579	1		-0.01 (-0.29, 0.27)	0.944565	0.11 (-0.32, 0.54)	0.63137	-0.30 (-0.80, 0.20)	0.233258	0.04 (-0.29, 0.37)	0.798538	0.326367	0.864774
3-hydroxy-3-methylglutarate	Mevalonate Metabolism	HMDB00355	-1.66 (-4.09, 0.77)	0.179998	-0.66 (-3.36, 0.77)	0.630904	-2.71 (-6.43, 0.77)	0.153457	0.367179	1		-0.19 (-0.43, 0.06)	0.142845	-0.12 (-0.51, 0.27)	0.539093	-0.18 (-0.56, 0.19)	0.336003	-0.10 (-0.39, 0.19)	0.485767	0.72368	0.989045
3-hydroxybutyrate (BHBA)	Ketone Bodies	HMDB00357	-0.39 (-2.87, 2.10)	0.760145	-0.67 (-3.71, 2.10)	0.663846	-1.53 (-6.17, 2.10)	0.518553	0.921486	1		0.01 (-0.26, 0.28)	0.95395	-0.20 (-0.54, 0.15)	0.262149	-0.14 (-0.61, 0.32)	0.541949	-0.09 (-0.40, 0.22)	0.566197	0.797137	0.989045
3-hydroxydecanoate	Fatty Acid, Monohydroxy	HMDB02203	-0.26 (-2.66, 2.13)	0.829246	-0.91 (-3.72, 2.13)	0.526653	-3.41 (-7.55, 2.13)	0.105844	0.404215	1		0.02 (-0.25, 0.29)	0.884086	-0.13 (-0.45, 0.19)	0.420648	-0.38 (-0.82, 0.05)	0.0836733	-0.13 (-0.43, 0.17)	0.392293	0.455597	0.906973
3-hydroxyhippurate	Benzoate Metabolism	HMDB06116	0.07 (-2.39, 2.54)	0.955122	-1.20 (-4.10, 2.54)	0.41487	-5.93 (-10.37, 2.54)	0.0088177	0.0311058	1		-0.08 (-0.34, 0.18)	0.55797	0.18 (-0.18, 0.54)	0.332719	-0.61 (-1.07, -0.16)	0.00768988	-0.11 (-0.41, 0.18)	0.453449	0.0138997	0.267073
3-hydroxyisobutyrate	Leucine, Isoleucine and Valine Metabolism	HMDB00336	0.58 (-1.80, 2.96)	0.632928	1.22 (-1.73, 2.96)	0.418163	-4.34 (-8.57, 2.96)	0.0444032	0.0961808	1		0.07 (-0.19, 0.33)	0.611972	-0.06 (-0.44, 0.33)	0.78013	-0.37 (-0.84, 0.10)	0.120133	0.04 (-0.30, 0.38)	0.826887	0.2629	0.864774
3-hydroxylaurate	Fatty Acid, Monohydroxy	HMDB00387	-0.54 (-2.98, 1.89)	0.662562	-1.30 (-4.17, 1.89)	0.37342	-3.48 (-7.60, 1.89)	0.0980684	0.376615	1		-0.05 (-0.32, 0.22)	0.717081	-0.07 (-0.41, 0.28)	0.702433	-0.42 (-0.84, 0.01)	0.0559429	-0.15 (-0.44, 0.14)	0.321576	0.458319	0.906973
3-hydroxyoctanoate	Fatty Acid, Monohydroxy	HMDB01954	-0.29 (-2.86, 2.28)	0.823763	-0.85 (-3.93, 2.28)	0.586231	-2.87 (-7.68, 2.28)	0.24347	0.667915	1		0.07 (-0.22, 0.35)	0.649083	-0.23 (-0.56, 0.10)	0.172221	-0.31 (-0.83, 0.20)	0.233138	-0.10 (-0.42, 0.22)	0.53671	0.308824	0.864774
3-hydroxypyridine sulfate	Chemical		-0.78 (-3.10, 1.53)	0.507447	0.26 (-2.37, 1.53)	0.848428	-2.86 (-6.67, 1.53)	0.14152	0.42636	1		-0.10 (-0.38, 0.17)	0.470045	-0.10 (-0.46, 0.26)	0.571793	-0.32 (-0.73, 0.10)	0.134236	-0.01 (-0.30, 0.29)	0.963987	0.623437	0.975466
3-indoxyl sulfate	Tryptophan Metabolism	HMDB00682	-1.78 (-4.20, 0.64)	0.150407	1.27 (-1.48, 0.64)	0.366234	-3.05 (-7.21, 0.64)	0.150865	0.089431	1		-0.30 (-0.57, -0.03)	0.0310561	-0.04 (-0.39, 0.32)	0.829526	-0.24 (-0.67, 0.18)	0.259987	0.03 (-0.25, 0.31)	0.830868	0.177412	0.77125
3-methoxycatechol sulfate (1)	Benzoate Metabolism		-0.10 (-2.64, 2.44)	0.93796	-0.23 (-2.95, 2.44)	0.869624	-2.35 (-6.88, 2.44)	0.309367	0.778617	1		-0.01 (-0.30, 0.27)	0.926183	0.03 (-0.31, 0.36)	0.88134	-0.24 (-0.71, 0.23)	0.31413	0.01 (-0.27, 0.29)	0.9579	0.8734	0.989045
3-methoxytyrosine	Tyrosine Metabolism	HMDB01434	0.47 (-1.88, 2.81)	0.696732	0.31 (-2.56, 2.81)	0.833242	-2.04 (-6.15, 2.81)	0.330756	0.654683	1		0.03 (-0.22, 0.29)	0.792134	0.14 (-0.22, 0.49)	0.451166	-0.22 (-0.64, 0.21)	0.323618	0.08 (-0.22, 0.38)	0.614148	0.608346	0.975466
3-methyl catechol sulfate (1)	Benzoate Metabolism		-1.14 (-3.51, 1.22)	0.343294	0.34 (-2.54, 1.22)	0.815308	-3.77 (-7.65, 1.22)	0.0570009	0.199996	1		-0.09 (-0.36, 0.18)	0.512193	-0.19 (-0.56, 0.18)	0.309247	-0.50 (-0.93, -0.06)	0.0249678	-0.04 (-0.35, 0.27)	0.795948	0.149154	0.743008
3-methylglutarylcarnitine (2)	Leucine, Isoleucine and Valine Metabolism	HMDB00552	0.16 (-2.20, 2.51)	0.895991	0.22 (-2.64, 2.51)	0.88165	1.77 (-1.84, 2.51)	0.33658	0.800917	1		0.03 (-0.24, 0.30)	0.819024	0.11 (-0.24, 0.47)	0.522992	0.23 (-0.17, 0.63)	0.26176	0.15 (-0.15, 0.45)	0.323139	0.932505	0.993182
3-methylhistidine	Histidine Metabolism	HMDB00479	-0.95 (-3.30, 1.40)	0.427717	-0.09 (-2.83, 1.40)	0.948981	-3.21 (-7.76, 1.40)	0.166042	0.505071	1		-0.06 (-0.31, 0.19)	0.626145	-0.24 (-0.59, 0.11)	0.185249	-0.29 (-0.76, 0.18)	0.224283	-0.05 (-0.33, 0.23)	0.729224	0.641157	0.989045
3-methylxanthine	Xanthine Metabolism	HMDB01886	0.47 (-2.02, 2.96)	0.713483	0.52 (-2.45, 2.96)	0.73309	-0.58 (-3.92, 2.96)	0.73294	0.928123	1		0.07 (-0.21, 0.34)	0.643422	0.02 (-0.27, 0.31)	0.882312	-0.01 (-0.36, 0.33)	0.940021	0.07 (-0.24, 0.37)	0.672771	0.97057	0.993182
3-phenylpropionate (hydrocinnamate)	Benzoate Metabolism	HMDB00764	0.64 (-1.96, 3.23)	0.631789	0.81 (-2.17, 3.23)	0.594316	1.71 (-2.24, 3.23)	0.395905	0.854324	1		0.14 (-0.14, 0.41)	0.334817	-0.12 (-0.53, 0.30)	0.578694	0.15 (-0.29, 0.59)	0.508697	0.06 (-0.25, 0.37)	0.707343	0.708778	0.989045
4-acetamidobutanoate	Polyamine Metabolism	HMDB03681	-1.89 (-4.46, 0.67)	0.147984	-0.42 (-3.36, 0.67)	0.7818	-0.53 (-4.59, 0.67)	0.800051	0.486654	1		-0.28 (-0.57, 0.01)	0.0587277	-0.10 (-0.46, 0.25)	0.579511	-0.04 (-0.48, 0.39)	0.849869	-0.07 (-0.39, 0.25)	0.6648	0.465287	0.906973
4-allylphenol sulfate	Food Component/Plant		1.68 (-0.74, 4.09)	0.173131	2.26 (-0.83, 4.09)	0.152189	0.16 (-3.75, 4.09)	0.93468	0.395073	1		0.18 (-0.09, 0.44)	0.199907	0.10 (-0.21, 0.42)	0.531577	-0.03 (-0.45, 0.39)	0.89097	0.21 (-0.12, 0.55)	0.215424	0.443438	0.906973
4-ethylphenylsulfate	Benzoate Metabolism		-1.85 (-4.27, 0.57)	0.133341	-1.14 (-3.76, 0.57)	0.397017	-3.41 (-7.50, 0.57)	0.102713	0.245189	1		-0.24 (-0.50, 0.03)	0.0815023	-0.14 (-0.53, 0.25)	0.488737	-0.15 (-0.58, 0.28)	0.492475	-0.13 (-0.40, 0.13)	0.323395	0.362255	0.887134
4-hydroxychlorothalonil	Chemical		-1.10 (-3.65, 1.44)	0.395691	-2.59 (-6.87, 1.44)	0.233974	-2.83 (-6.08, 1.44)	0.0875664	0.374276	1		-0.15 (-0.39, 0.10)	0.241203	-0.12 (-0.46, 0.22)	0.493999	-0.27 (-0.62, 0.08)	0.130405	-0.31 (-0.67, 0.04)	0.0842206	0.543936	0.975466
4-hydroxyhippurate	Benzoate Metabolism	HMDB13678	-0.47 (-3.10, 2.16)	0.724469	-0.13 (-2.95, 2.16)	0.928531	-0.02 (-4.12, 2.16)	0.99255	0.985369	1		-0.11 (-0.40, 0.17)	0.443125	0.14 (-0.24, 0.51)	0.476091	-0.05 (-0.48, 0.39)	0.832609	-0.02 (-0.31, 0.27)	0.906624	0.726118	0.989045
4-hydroxyphenylpyruvate	Tyrosine Metabolism	HMDB00707	1.17 (-1.18, 3.52)	0.330156	1.95 (-0.79, 3.52)	0.162611	-0.17 (-3.71, 3.52)	0.92266	0.487084	1		0.14 (-0.11, 0.40)	0.258931	0.04 (-0.28, 0.37)	0.80445	0.01 (-0.36, 0.39)	0.938802	0.13 (-0.15, 0.40)	0.377009	0.710358	0.989045
4-methylcatechol sulfate	Benzoate Metabolism		-2.30 (-4.83, 0.23)	0.0745593	-0.92 (-4.12, 0.23)	0.571132	-3.54 (-7.09, 0.23)	0.0505492	0.155837	1		-0.23 (-0.49, 0.03)	0.0868722	-0.21 (-0.57, 0.14)	0.233904	-0.38 (-0.72, -0.05)	0.0263049	-0.14 (-0.48, 0.21)	0.436297	0.108177	0.640183
4-vinylphenol sulfate	Benzoate Metabolism	HMDB04072	0.96 (-1.45, 3.38)	0.433898	0.60 (-2.35, 3.38)	0.688859	0.54 (-3.92, 3.38)	0.813204	0.892688	1		0.10 (-0.16, 0.37)	0.44918	0.10 (-0.21, 0.41)	0.534501	0.03 (-0.45, 0.51)	0.901869	0.11 (-0.19, 0.42)	0.466682	0.928112	0.993182
5-acetylamino-6-amino-3-methyluracil	Xanthine Metabolism	HMDB04400	-0.21 (-2.53, 2.11)	0.858953	1.33 (-1.38, 2.11)	0.337604	1.66 (-2.23, 2.11)	0.403059	0.545732	1		-0.07 (-0.34, 0.21)	0.633681	-0.03 (-0.45, 0.38)	0.876779	-0.02 (-0.43, 0.39)	0.933317	0.13 (-0.18, 0.44)	0.41593	0.789793	0.989045
5-methyluridine (ribothymidine)	Pyrimidine Metabolism, Uracil containing	HMDB00884	-1.96 (-4.72, 0.79)	0.162935	1.35 (-1.44, 0.79)	0.343784	-0.45 (-4.41, 0.79)	0.825897	0.128044	1		0.12 (-0.15, 0.39)	0.383723	-1.03 (-1.43, -0.63)	3.86194e-07	-0.24 (-0.62, 0.14)	0.223917	0.09 (-0.20, 0.37)	0.558747	0.789088	0.989045
5-oxoproline	Glutathione Metabolism	HMDB00267	-0.41 (-2.90, 2.07)	0.744042	-0.31 (-2.71, 2.07)	0.800469	0.56 (-2.79, 2.07)	0.743829	0.943406	1		-0.05 (-0.32, 0.22)	0.711173	-0.00 (-0.37, 0.36)	0.992619	0.06 (-0.28, 0.40)	0.728491	-0.01 (-0.26, 0.24)	0.950389	3.3225e-09	8.93752e-07
5,6-dihydrothymine	Pyrimidine Metabolism, Thymine containing	HMDB00079	0.21 (-2.33, 2.75)	0.870637	0.44 (-2.68, 2.75)	0.780532	-1.58 (-6.44, 2.75)	0.524782	0.870989	1		0.06 (-0.23, 0.35)	0.698204	0.00 (-0.36, 0.36)	0.985888	-0.11 (-0.61, 0.40)	0.679469	0.10 (-0.21, 0.42)	0.508223	0.983632	0.993182
5alpha-androstan-3alpha,17beta-diol monosulfate (1)	Androgenic Steroids		0.40 (-1.88, 2.69)	0.729982	0.40 (-2.07, 2.69)	0.752719	2.55 (-0.76, 2.69)	0.131339	0.500455	1		0.01 (-0.25, 0.27)	0.96287	0.14 (-0.19, 0.47)	0.4125	0.19 (-0.18, 0.56)	0.307174	-0.01 (-0.28, 0.26)	0.953253	0.614867	0.975466
5alpha-androstan-3beta,17beta-diol disulfate	Androgenic Steroids	HMDB00493	0.21 (-1.81, 2.22)	0.839197	-0.66 (-3.34, 2.22)	0.627698	0.03 (-2.74, 2.22)	0.982993	0.927786	1		-0.06 (-0.29, 0.18)	0.644739	0.16 (-0.14, 0.46)	0.288748	-0.02 (-0.33, 0.30)	0.905538	-0.06 (-0.33, 0.20)	0.638087	0.369601	0.887703
5alpha-pregnan-3beta,20alpha-diol disulfate	Progestin Steroids		0.69 (-1.69, 3.08)	0.567292	-0.90 (-3.62, 3.08)	0.515343	0.83 (-3.17, 3.08)	0.683688	0.636906	1		0.02 (-0.24, 0.28)	0.896994	0.18 (-0.15, 0.50)	0.29161	0.12 (-0.29, 0.53)	0.574481	-0.05 (-0.32, 0.23)	0.729517	0.652558	0.989045
5alpha-pregnan-3beta,20alpha-diol monosulfate (2)	Progestin Steroids		0.64 (-1.87, 3.16)	0.614963	0.05 (-2.54, 3.16)	0.967528	0.11 (-4.01, 3.16)	0.956748	0.951095	1		0.03 (-0.24, 0.30)	0.822802	0.09 (-0.26, 0.44)	0.597409	0.07 (-0.36, 0.49)	0.757619	0.03 (-0.24, 0.30)	0.810756	0.993182	0.993182
5alpha-pregnan-3beta,20beta-diol monosulfate (1)	Progestin Steroids		0.82 (-1.74, 3.39)	0.528636	-0.66 (-3.22, 3.39)	0.611236	0.62 (-3.13, 3.39)	0.745427	0.659531	1		0.01 (-0.26, 0.29)	0.923614	0.18 (-0.18, 0.54)	0.328325	0.10 (-0.30, 0.49)	0.631443	-0.04 (-0.30, 0.23)	0.779143	0.722088	0.989045
6-oxopiperidine-2-carboxylate	Lysine Metabolism	HMDB61705	-1.13 (-3.75, 1.49)	0.397084	-0.80 (-3.76, 1.49)	0.595956	-2.10 (-6.08, 1.49)	0.30127	0.731692	1		-0.09 (-0.37, 0.20)	0.552065	-0.20 (-0.60, 0.19)	0.313962	-0.22 (-0.63, 0.19)	0.29068	-0.14 (-0.45, 0.17)	0.373482	0.767347	0.989045
7-alpha-hydroxy-3-oxo-4-cholestenoate (7-Hoca)	Sterol	HMDB12458	-0.64 (-3.01, 1.73)	0.595928	-0.92 (-3.65, 1.73)	0.511145	-0.22 (-4.17, 1.73)	0.911563	0.916007	1		-0.12 (-0.40, 0.16)	0.413585	0.04 (-0.25, 0.34)	0.778355	-0.09 (-0.54, 0.36)	0.69833	-0.10 (-0.40, 0.20)	0.505655	0.917619	0.993182
7-methylguanine	Purine Metabolism, Guanine containing	HMDB00897	0.49 (-1.91, 2.89)	0.689732	2.35 (-0.19, 2.89)	0.0702466	-2.30 (-5.78, 2.89)	0.194733	0.0847694	1		-0.05 (-0.31, 0.21)	0.709094	0.22 (-0.18, 0.62)	0.285117	-0.22 (-0.64, 0.20)	0.301182	0.20 (-0.07, 0.47)	0.154272	0.0294614	0.367039
7-methylxanthine	Xanthine Metabolism	HMDB01991	0.40 (-2.05, 2.85)	0.749077	0.94 (-1.88, 2.85)	0.513005	-3.79 (-8.01, 2.85)	0.0782984	0.236164	1		0.08 (-0.19, 0.35)	0.54776	-0.04 (-0.37, 0.28)	0.801948	-0.36 (-0.81, 0.09)	0.121425	0.10 (-0.20, 0.40)	0.499698	0.291697	0.864774
acetylcarnitine (C2)	Fatty Acid Metabolism(Acyl Carnitine)	HMDB00201	-0.90 (-3.36, 1.57)	0.475662	-0.65 (-3.38, 1.57)	0.640369	-1.97 (-5.95, 1.57)	0.330742	0.781996	1		-0.12 (-0.38, 0.15)	0.400203	-0.11 (-0.46, 0.25)	0.55515	-0.19 (-0.61, 0.23)	0.379988	-0.06 (-0.33, 0.22)	0.676957	0.881538	0.989045
acisoga	Polyamine Metabolism		1.17 (-1.22, 3.56)	0.336196	-0.39 (-3.07, 3.56)	0.778043	2.43 (-1.38, 3.56)	0.210875	0.3762	1		0.13 (-0.14, 0.41)	0.347263	0.21 (-0.16, 0.58)	0.26445	0.29 (-0.08, 0.67)	0.127799	-0.03 (-0.32, 0.26)	0.841919	0.613168	0.975466
alanine	Alanine and Aspartate Metabolism	HMDB00161	0.53 (-1.89, 2.95)	0.669567	1.45 (-1.40, 2.95)	0.318136	-2.16 (-5.71, 2.95)	0.233822	0.305995	1		0.04 (-0.24, 0.32)	0.782551	0.06 (-0.27, 0.40)	0.711	-0.20 (-0.57, 0.18)	0.30864	0.14 (-0.15, 0.43)	0.344991	0.548811	0.975466
alpha-hydroxyisocaproate	Leucine, Isoleucine and Valine Metabolism	HMDB00746	0.49 (-1.64, 2.62)	0.65321	0.34 (-2.13, 2.62)	0.788375	-1.13 (-4.86, 2.62)	0.553188	0.800411	1		0.01 (-0.23, 0.26)	0.910882	0.14 (-0.15, 0.44)	0.329866	-0.04 (-0.49, 0.42)	0.869075	0.06 (-0.20, 0.32)	0.667751	0.737367	0.989045
andro steroid monosulfate C19H28O6S (1)*	Androgenic Steroids	HMDB02759	1.25 (-1.07, 3.56)	0.290955	1.71 (-1.25, 3.56)	0.258457	1.10 (-2.98, 3.56)	0.596472	0.664285	1		0.13 (-0.15, 0.40)	0.358196	0.05 (-0.25, 0.35)	0.731753	0.15 (-0.27, 0.56)	0.494477	0.15 (-0.15, 0.46)	0.327896	0.853458	0.989045
androstenediol (3alpha, 17alpha) monosulfate (3)	Androgenic Steroids		0.86 (-1.09, 2.80)	0.38762	-0.15 (-2.29, 2.80)	0.894118	0.60 (-2.24, 2.80)	0.677002	0.737481	1		0.02 (-0.22, 0.26)	0.877526	0.32 (0.08, 0.57)	0.0102926	0.14 (-0.18, 0.46)	0.378514	-0.01 (-0.25, 0.23)	0.927739	0.0853233	0.636313
androstenediol (3beta,17beta) disulfate (1)	Androgenic Steroids	HMDB03818	1.66 (-0.36, 3.68)	0.106414	1.20 (-1.31, 3.68)	0.349029	1.84 (-1.26, 3.68)	0.244914	0.380889	1		0.05 (-0.21, 0.30)	0.725635	0.27 (-0.01, 0.54)	0.0581383	0.21 (-0.16, 0.58)	0.270899	-0.01 (-0.31, 0.29)	0.950135	0.00687917	0.154208
androstenediol (3beta,17beta) disulfate (2)	Androgenic Steroids	HMDB03818	2.31 (0.26, 4.35)	0.0272198	1.90 (-0.42, 4.35)	0.108877	2.56 (-0.91, 4.35)	0.148286	0.125304	1		0.20 (-0.06, 0.45)	0.130827	0.09 (-0.21, 0.39)	0.545624	0.28 (-0.11, 0.67)	0.159213	0.06 (-0.20, 0.32)	0.63611	0.139348	0.712406
androstenediol (3beta,17beta) monosulfate (1)	Androgenic Steroids	HMDB03818	1.45 (-0.55, 3.46)	0.156079	0.30 (-2.12, 3.46)	0.809768	2.21 (-1.19, 3.46)	0.203136	0.334575	1		0.04 (-0.21, 0.29)	0.774319	0.21 (-0.05, 0.47)	0.116021	0.21 (-0.22, 0.63)	0.339794	-0.09 (-0.36, 0.18)	0.521057	0.1117	0.640183
androstenediol (3beta,17beta) monosulfate (2)	Androgenic Steroids		0.14 (-2.12, 2.39)	0.905617	-0.73 (-3.37, 2.39)	0.588102	0.55 (-3.54, 2.39)	0.791628	0.897982	1		-0.03 (-0.29, 0.23)	0.815676	0.03 (-0.25, 0.31)	0.845143	0.17 (-0.24, 0.58)	0.415137	-0.11 (-0.39, 0.16)	0.418852	0.787401	0.989045
androsterone sulfate	Androgenic Steroids	HMDB02759	1.35 (-0.95, 3.65)	0.250297	2.08 (-0.36, 3.65)	0.0943931	1.70 (-1.18, 3.65)	0.246376	0.352159	1		0.03 (-0.24, 0.30)	0.827575	0.11 (-0.17, 0.39)	0.438891	0.24 (-0.14, 0.63)	0.213178	-0.09 (-0.42, 0.24)	0.59603	0.194924	0.78942
arginine	Urea cycle; Arginine and Proline Metabolism	HMDB00517	0.41 (-1.77, 2.59)	0.711708	-0.03 (-2.51, 2.59)	0.98046	-3.05 (-7.12, 2.59)	0.141577	0.441289	1		0.05 (-0.21, 0.30)	0.713696	0.00 (-0.32, 0.32)	0.992729	-0.34 (-0.78, 0.10)	0.130786	0.02 (-0.24, 0.27)	0.89663	0.619588	0.975466
asparagine	Alanine and Aspartate Metabolism	HMDB00168	0.43 (-2.05, 2.90)	0.735029	2.55 (-0.12, 2.90)	0.0613519	-0.41 (-4.19, 2.90)	0.832925	0.225595	1		0.09 (-0.17, 0.35)	0.482202	-0.05 (-0.47, 0.38)	0.823315	-0.01 (-0.39, 0.38)	0.970314	0.25 (-0.02, 0.53)	0.0710136	0.456795	0.906973
beta-hydroxyisovalerate	Leucine, Isoleucine and Valine Metabolism	HMDB00754	0.42 (-1.90, 2.75)	0.721371	0.38 (-2.86, 2.75)	0.820016	-1.73 (-5.49, 2.75)	0.36746	0.700887	1		-0.03 (-0.29, 0.22)	0.799802	0.07 (-0.26, 0.41)	0.670994	-0.08 (-0.46, 0.29)	0.666646	-0.04 (-0.39, 0.30)	0.817724	0.874236	0.989045
betaine	Glycine, Serine and Threonine Metabolism	HMDB00043	1.17 (-1.12, 3.46)	0.317453	0.17 (-2.61, 3.46)	0.904592	-0.97 (-4.61, 3.46)	0.604191	0.588013	1		0.09 (-0.19, 0.37)	0.529388	0.11 (-0.18, 0.39)	0.455338	-0.07 (-0.54, 0.39)	0.760194	-0.01 (-0.34, 0.32)	0.95825	0.765822	0.989045
bilirubin (E,E)*	Hemoglobin and Porphyrin Metabolism		-1.39 (-3.70, 0.92)	0.239025	0.07 (-2.87, 0.92)	0.961173	-1.05 (-4.55, 0.92)	0.558137	0.590308	1		-0.18 (-0.44, 0.08)	0.182816	-0.07 (-0.39, 0.25)	0.651915	-0.16 (-0.56, 0.24)	0.428264	0.01 (-0.29, 0.31)	0.956183	0.479919	0.923612
bilirubin (Z,Z)	Hemoglobin and Porphyrin Metabolism	HMDB00054	0.08 (-2.60, 2.76)	0.952306	0.84 (-1.90, 2.76)	0.548014	-0.45 (-3.71, 2.76)	0.786464	0.859404	1		0.06 (-0.21, 0.32)	0.667483	-0.14 (-0.63, 0.35)	0.58284	-0.01 (-0.36, 0.33)	0.939834	0.12 (-0.17, 0.40)	0.410829	0.767294	0.989045
biliverdin	Hemoglobin and Porphyrin Metabolism	HMDB01008	1.04 (-1.27, 3.36)	0.377777	1.22 (-1.56, 3.36)	0.390782	0.60 (-2.60, 3.36)	0.712856	0.799595	1		0.12 (-0.14, 0.38)	0.363588	0.09 (-0.19, 0.37)	0.541217	0.05 (-0.30, 0.40)	0.782205	0.12 (-0.17, 0.42)	0.419838	0.886096	0.989045
butyrylcarnitine (C4)	Fatty Acid Metabolism (also BCAA Metabolism)	HMDB02013	0.93 (-1.31, 3.16)	0.416263	1.79 (-1.01, 3.16)	0.209532	-1.30 (-4.75, 3.16)	0.459497	0.316632	1		0.02 (-0.24, 0.28)	0.891253	0.05 (-0.26, 0.36)	0.749766	-0.14 (-0.58, 0.30)	0.532942	0.04 (-0.27, 0.35)	0.778144	0.488756	0.932448
C-glycosyltryptophan	Tryptophan Metabolism		-0.50 (-2.60, 1.60)	0.64003	-0.53 (-2.95, 1.60)	0.671177	0.24 (-3.06, 1.60)	0.886289	0.943417	1		-0.12 (-0.37, 0.13)	0.35558	-0.15 (-0.45, 0.14)	0.316784	0.04 (-0.38, 0.46)	0.851855	-0.10 (-0.36, 0.16)	0.455303	0.978071	0.993182
caffeine	Xanthine Metabolism	HMDB01847	0.91 (-1.44, 3.26)	0.447234	0.33 (-2.51, 3.26)	0.82155	0.13 (-4.24, 3.26)	0.952795	0.898186	1		0.09 (-0.17, 0.35)	0.501195	0.08 (-0.29, 0.46)	0.656592	-0.02 (-0.47, 0.44)	0.941167	0.02 (-0.29, 0.32)	0.918697	0.976033	0.993182
caprate (10:0)	Medium Chain Fatty Acid	HMDB00511	-2.59 (-4.99, -0.19)	0.0341291	-1.07 (-3.94, -0.19)	0.464781	-4.55 (-8.41, -0.19)	0.0209905	0.0519084	1		-0.21 (-0.47, 0.04)	0.103158	-0.37 (-0.74, -0.01)	0.0455279	-0.51 (-0.90, -0.12)	0.00965055	-0.09 (-0.38, 0.20)	0.552982	0.0443811	0.426375
caprylate (8:0)	Medium Chain Fatty Acid	HMDB00482	-1.96 (-4.41, 0.49)	0.116812	-1.01 (-4.10, 0.49)	0.523311	-3.97 (-8.61, 0.49)	0.0936173	0.236342	1		-0.18 (-0.44, 0.08)	0.176369	-0.21 (-0.55, 0.13)	0.234527	-0.50 (-0.92, -0.08)	0.0191895	-0.04 (-0.35, 0.27)	0.786301	0.134648	0.712406
carnitine	Carnitine Metabolism	HMDB00062	0.43 (-1.75, 2.60)	0.700711	0.20 (-2.53, 2.60)	0.888225	-0.75 (-4.12, 2.60)	0.664952	0.913973	1		-0.15 (-0.41, 0.10)	0.224549	0.33 (0.03, 0.63)	0.0286254	-0.07 (-0.44, 0.29)	0.693238	-0.06 (-0.37, 0.25)	0.713156	0.0199708	0.316009
catechol sulfate	Benzoate Metabolism	HMDB59724	-0.12 (-2.62, 2.38)	0.923901	0.48 (-2.27, 2.38)	0.733827	-2.74 (-6.60, 2.38)	0.163049	0.432465	1		-0.01 (-0.29, 0.27)	0.953902	-0.13 (-0.47, 0.20)	0.43204	-0.28 (-0.73, 0.17)	0.218717	0.00 (-0.28, 0.29)	0.984707	0.271917	0.864774
chenodeoxycholate	Primary Bile Acid Metabolism	HMDB00518	1.68 (-0.76, 4.12)	0.176359	0.74 (-2.20, 4.12)	0.623603	1.28 (-1.70, 4.12)	0.39899	0.590482	1		0.18 (-0.10, 0.45)	0.206468	0.15 (-0.21, 0.50)	0.420193	0.13 (-0.17, 0.42)	0.404291	-0.05 (-0.34, 0.25)	0.757994	0.615239	0.975466
cholate	Primary Bile Acid Metabolism	HMDB00619	0.85 (-1.50, 3.19)	0.478475	0.74 (-1.95, 3.19)	0.589755	2.43 (-2.09, 3.19)	0.29214	0.736968	1		0.02 (-0.23, 0.27)	0.894899	0.20 (-0.15, 0.55)	0.25786	0.32 (-0.15, 0.78)	0.182909	0.03 (-0.22, 0.29)	0.792174	0.572845	0.975466
choline	Phospholipid Metabolism	HMDB00097	-0.67 (-3.22, 1.89)	0.609434	-0.81 (-3.76, 1.89)	0.59246	-1.40 (-5.36, 1.89)	0.489164	0.89082	1		-0.08 (-0.37, 0.21)	0.588147	0.00 (-0.31, 0.32)	0.995716	-0.10 (-0.52, 0.31)	0.622412	-0.03 (-0.31, 0.25)	0.835501	0.967996	0.993182
choline phosphate	Phospholipid Metabolism	HMDB01565	-0.29 (-2.82, 2.24)	0.821944	0.03 (-2.93, 2.24)	0.982426	-1.22 (-4.82, 2.24)	0.504708	0.90677	1		0.07 (-0.21, 0.35)	0.625499	-0.23 (-0.53, 0.07)	0.127394	-0.11 (-0.49, 0.26)	0.554566	-0.04 (-0.35, 0.27)	0.795163	0.331122	0.864774
cinnamoylglycine	Food Component/Plant	HMDB11621	0.72 (-1.85, 3.29)	0.583312	0.10 (-2.95, 3.29)	0.947401	0.11 (-5.18, 3.29)	0.968741	0.946683	1		0.02 (-0.26, 0.30)	0.909978	0.02 (-0.31, 0.36)	0.900972	0.12 (-0.43, 0.68)	0.658038	-0.08 (-0.42, 0.26)	0.637724	0.986855	0.993182
cis-4-decenoylcarnitine (C10:1)	Fatty Acid Metabolism(Acyl Carnitine)		-1.74 (-3.91, 0.44)	0.117181	-1.79 (-4.97, 0.44)	0.272025	-1.55 (-5.05, 0.44)	0.386849	0.422958	1		-0.15 (-0.39, 0.08)	0.199769	-0.30 (-0.65, 0.04)	0.0851687	-0.17 (-0.55, 0.20)	0.36652	-0.21 (-0.53, 0.10)	0.18872	0.538498	0.975466
citrate	TCA Cycle	HMDB00094	-1.24 (-3.47, 0.99)	0.276566	0.17 (-3.01, 0.99)	0.914641	-2.97 (-6.24, 0.99)	0.0746049	0.29152	1		-0.09 (-0.33, 0.14)	0.429441	-0.17 (-0.55, 0.21)	0.388089	-0.27 (-0.65, 0.10)	0.156048	-0.12 (-0.40, 0.16)	0.402113	0.224573	0.864774
citrulline	Urea cycle; Arginine and Proline Metabolism	HMDB00904	0.67 (-1.72, 3.05)	0.58439	2.48 (-0.21, 3.05)	0.070385	2.60 (-0.87, 3.05)	0.142071	0.190316	1		0.03 (-0.23, 0.29)	0.80347	0.05 (-0.27, 0.37)	0.763194	0.29 (-0.09, 0.67)	0.13593	0.23 (-0.04, 0.50)	0.0979416	0.155292	0.75952
cortisol	Corticosteroids	HMDB00063	0.46 (-2.31, 3.23)	0.745573	1.06 (-1.88, 3.23)	0.480515	3.60 (-0.92, 3.23)	0.118312	0.443016	1		0.10 (-0.21, 0.41)	0.525367	-0.05 (-0.39, 0.29)	0.755012	0.47 (0.01, 0.94)	0.0464911	0.08 (-0.22, 0.38)	0.587381	0.326837	0.864774
cortisone	Corticosteroids	HMDB02802	2.05 (-0.45, 4.54)	0.107468	0.93 (-2.16, 4.54)	0.553414	1.71 (-2.76, 4.54)	0.453184	0.446743	1		0.22 (-0.07, 0.51)	0.133798	0.15 (-0.16, 0.46)	0.344839	0.32 (-0.14, 0.77)	0.174004	0.17 (-0.09, 0.43)	0.189649	0.531825	0.975466
creatine	Creatine Metabolism	HMDB00064	-1.61 (-3.80, 0.57)	0.148262	-1.00 (-3.74, 0.57)	0.471202	-1.17 (-4.57, 0.57)	0.50088	0.546861	1		-0.20 (-0.47, 0.06)	0.134372	-0.27 (-0.57, 0.03)	0.0792142	-0.06 (-0.49, 0.37)	0.799409	-0.11 (-0.38, 0.15)	0.399185	0.585817	0.975466
creatinine	Creatine Metabolism	HMDB00562	1.02 (-0.83, 2.88)	0.279942	0.60 (-1.18, 2.88)	0.507951	-2.75 (-5.82, 2.88)	0.07861	0.153293	1		0.03 (-0.21, 0.28)	0.791764	-0.13 (-0.43, 0.17)	0.406182	-0.26 (-0.67, 0.15)	0.220626	0.08 (-0.15, 0.32)	0.481278	0.120259	0.673951
cys-gly, oxidized	Glutathione Metabolism		-0.50 (-3.08, 2.08)	0.705013	-0.74 (-3.43, 2.08)	0.591495	3.26 (-0.79, 2.08)	0.114417	0.219326	1		-0.07 (-0.35, 0.21)	0.631753	0.01 (-0.33, 0.35)	0.969788	0.25 (-0.16, 0.65)	0.232941	-0.07 (-0.35, 0.21)	0.626331	0.549826	0.975466
cysteine s-sulfate	Methionine, Cysteine, SAM and Taurine Metabolism	HMDB00731	-0.11 (-2.63, 2.42)	0.934692	-0.93 (-3.89, 2.42)	0.538496	-1.01 (-4.90, 2.42)	0.611722	0.897003	1		0.03 (-0.25, 0.32)	0.817423	-0.07 (-0.40, 0.25)	0.6633	-0.14 (-0.51, 0.23)	0.465486	-0.10 (-0.40, 0.21)	0.538667	0.882707	0.989045
decanoylcarnitine (C10)	Fatty Acid Metabolism(Acyl Carnitine)	HMDB00651	-1.69 (-3.95, 0.58)	0.144166	-1.39 (-4.56, 0.58)	0.389797	-2.53 (-5.95, 0.58)	0.145849	0.380543	1		-0.13 (-0.38, 0.11)	0.280808	-0.28 (-0.62, 0.06)	0.103546	-0.29 (-0.65, 0.07)	0.112991	-0.10 (-0.42, 0.21)	0.52264	0.390036	0.904481
dehydroisoandrosterone sulfate (DHEA-S)	Androgenic Steroids	HMDB01032	1.59 (-0.28, 3.46)	0.095942	1.11 (-1.07, 3.46)	0.317857	2.76 (0.18, 3.46)	0.0363514	0.17076	1		0.16 (-0.07, 0.40)	0.170671	0.09 (-0.17, 0.35)	0.503444	0.36 (0.04, 0.67)	0.0274407	0.04 (-0.21, 0.30)	0.736288	0.18434	0.774802
deoxycarnitine	Carnitine Metabolism	HMDB01161	2.08 (-0.59, 4.76)	0.126853	0.40 (-1.83, 4.76)	0.724248	-2.20 (-5.04, 4.76)	0.127719	0.0710118	1		0.13 (-0.11, 0.38)	0.289207	-0.20 (-0.50, 0.10)	0.198494	-0.29 (-0.61, 0.03)	0.0737385	0.18 (-0.15, 0.50)	0.287291	0.0510756	0.47377
deoxycholate	Secondary Bile Acid Metabolism	HMDB00626	-0.58 (-3.11, 1.95)	0.65427	-1.72 (-4.71, 1.95)	0.26173	-1.14 (-5.67, 1.95)	0.623698	0.721099	1		-0.24 (-0.52, 0.04)	0.0881576	0.28 (-0.05, 0.61)	0.0930156	-0.17 (-0.62, 0.29)	0.46466	-0.20 (-0.50, 0.11)	0.201378	0.0275921	0.367039
dimethylarginine (SDMA + ADMA)	Urea cycle; Arginine and Proline Metabolism	HMDB01539	-0.45 (-2.86, 1.95)	0.711883	1.70 (-1.01, 1.95)	0.217667	-0.23 (-3.99, 1.95)	0.903623	0.408987	1		-0.11 (-0.38, 0.16)	0.441532	0.03 (-0.32, 0.38)	0.874398	0.10 (-0.32, 0.51)	0.650633	0.18 (-0.11, 0.46)	0.2231	0.233346	0.864774
dimethylglycine	Glycine, Serine and Threonine Metabolism	HMDB00092	2.12 (-0.09, 4.34)	0.0606259	-0.21 (-2.71, 4.34)	0.870911	-2.25 (-5.04, 4.34)	0.11456	0.0239919	1		0.03 (-0.21, 0.28)	0.787842	0.53 (0.13, 0.92)	0.00882177	-0.12 (-0.48, 0.24)	0.522541	0.07 (-0.24, 0.38)	0.661909	0.032331	0.367039
dodecanedioate	Fatty Acid, Dicarboxylate	HMDB00623	-0.89 (-3.40, 1.62)	0.487673	0.34 (-2.58, 1.62)	0.81949	-2.05 (-6.71, 1.62)	0.388925	0.663499	1		-0.02 (-0.29, 0.25)	0.899968	-0.27 (-0.62, 0.09)	0.139956	-0.34 (-0.79, 0.11)	0.14008	0.04 (-0.25, 0.33)	0.785879	0.252239	0.864774
dopamine 3-O-sulfate	Tyrosine Metabolism	HMDB06275	-0.07 (-2.60, 2.47)	0.959555	0.71 (-2.08, 2.47)	0.618861	0.47 (-4.20, 2.47)	0.844301	0.932589	1		0.01 (-0.26, 0.28)	0.937899	-0.07 (-0.42, 0.28)	0.68845	0.12 (-0.34, 0.58)	0.604664	0.02 (-0.27, 0.31)	0.889303	0.960792	0.993182
eicosanodioate	Fatty Acid, Dicarboxylate		-0.99 (-3.27, 1.30)	0.39745	-0.40 (-3.17, 1.30)	0.776586	0.68 (-2.81, 1.30)	0.70211	0.740269	1		-0.13 (-0.38, 0.11)	0.287649	-0.04 (-0.36, 0.27)	0.791448	-0.00 (-0.36, 0.35)	0.985509	-0.08 (-0.37, 0.21)	0.579012	0.863285	0.989045
epiandrosterone sulfate	Androgenic Steroids		1.30 (-0.86, 3.47)	0.239185	2.36 (-0.13, 3.47)	0.0634712	1.30 (-1.96, 3.47)	0.433593	0.326133	1		0.08 (-0.15, 0.32)	0.484915	0.04 (-0.23, 0.32)	0.75513	0.17 (-0.19, 0.54)	0.349976	0.00 (-0.34, 0.34)	0.994417	0.244224	0.864774
ergothioneine	Food Component/Plant	HMDB03045	0.24 (-1.88, 2.35)	0.827418	0.01 (-2.90, 2.35)	0.992142	-0.63 (-3.97, 2.35)	0.711727	0.959589	1		0.01 (-0.24, 0.27)	0.928328	0.15 (-0.16, 0.46)	0.351912	-0.07 (-0.51, 0.36)	0.742518	-0.01 (-0.33, 0.30)	0.933131	0.971918	0.993182
erythritol	Food Component/Plant	HMDB02994	-1.13 (-3.05, 0.79)	0.24845	-1.05 (-3.53, 0.79)	0.40704	-2.68 (-4.74, 0.79)	0.0109428	0.0906281	1		-0.13 (-0.34, 0.07)	0.201008	-0.06 (-0.39, 0.27)	0.739415	-0.30 (-0.51, -0.09)	0.00446142	-0.13 (-0.38, 0.13)	0.330712	0.0747794	0.609565
erythronate*	Aminosugar Metabolism	HMDB00613	-0.36 (-2.58, 1.86)	0.751065	0.99 (-1.74, 1.86)	0.478506	-1.26 (-4.26, 1.86)	0.411646	0.611952	1		-0.07 (-0.31, 0.18)	0.603617	0.05 (-0.26, 0.36)	0.764573	-0.11 (-0.42, 0.20)	0.486694	0.11 (-0.17, 0.39)	0.43383	0.623718	0.975466
ethylmalonate	Leucine, Isoleucine and Valine Metabolism	HMDB00622	1.20 (-0.93, 3.33)	0.270447	3.70 (0.76, 3.33)	0.0136358	-3.61 (-6.30, 3.33)	0.00844429	0.00155111	0.41725		0.14 (-0.09, 0.37)	0.23807	-0.36 (-0.61, -0.11)	0.00550201	-0.32 (-0.69, 0.05)	0.0859621	0.07 (-0.23, 0.37)	0.647389	0.000216711	0.0166015
etiocholanolone glucuronide	Androgenic Steroids	HMDB04484	-0.50 (-2.81, 1.81)	0.672184	-1.07 (-4.51, 1.81)	0.544132	1.73 (-1.55, 1.81)	0.302244	0.428296	1		-0.09 (-0.36, 0.18)	0.528263	-0.27 (-0.60, 0.07)	0.117956	0.30 (-0.12, 0.73)	0.161486	-0.04 (-0.34, 0.26)	0.782836	0.284328	0.864774
fumarate	TCA Cycle	HMDB00134	-1.32 (-3.54, 0.90)	0.244266	-0.95 (-3.34, 0.90)	0.43495	6.26 (1.62, 0.90)	0.00824279	0.012584	1		-0.15 (-0.40, 0.10)	0.242634	-0.11 (-0.43, 0.20)	0.48396	0.70 (0.19, 1.21)	0.00681456	-0.10 (-0.34, 0.15)	0.447374	0.0267084	0.367039
gamma-CEHC	Tocopherol Metabolism	HMDB01931	-1.16 (-3.53, 1.21)	0.337374	-1.02 (-4.35, 1.21)	0.550425	-4.41 (-8.54, 1.21)	0.0359181	0.215494	1		-0.12 (-0.38, 0.15)	0.383922	-0.03 (-0.39, 0.33)	0.877051	-0.55 (-0.95, -0.14)	0.0078247	-0.18 (-0.52, 0.15)	0.282283	0.196621	0.78942
gamma-glutamylglutamate	Gamma-glutamyl Amino Acid	HMDB11737	0.17 (-2.46, 2.81)	0.896778	-0.76 (-3.35, 2.81)	0.562962	-0.90 (-4.55, 2.81)	0.630502	0.822505	1		-0.01 (-0.27, 0.26)	0.961556	0.08 (-0.32, 0.47)	0.703479	-0.11 (-0.48, 0.27)	0.579928	-0.02 (-0.29, 0.25)	0.889626	0.927799	0.993182
gamma-glutamylglutamine	Gamma-glutamyl Amino Acid	HMDB11738	-0.71 (-3.45, 2.04)	0.613492	2.61 (0.01, 2.04)	0.0491854	2.71 (-0.80, 2.04)	0.130367	0.0188266	1		-0.10 (-0.41, 0.20)	0.494514	-0.02 (-0.44, 0.41)	0.93936	0.22 (-0.14, 0.59)	0.229333	0.31 (0.04, 0.58)	0.0226217	0.0341115	0.367039
gamma-glutamylleucine	Gamma-glutamyl Amino Acid	HMDB11171	0.85 (-1.76, 3.46)	0.523192	0.59 (-2.29, 3.46)	0.688898	-0.20 (-3.62, 3.46)	0.907137	0.885694	1		0.11 (-0.17, 0.38)	0.435754	0.05 (-0.30, 0.40)	0.775767	0.01 (-0.35, 0.37)	0.951153	0.12 (-0.18, 0.41)	0.44386	0.94315	0.993182
gamma-glutamylmethionine	Gamma-glutamyl Amino Acid	HMDB29155	-0.71 (-3.35, 1.94)	0.600892	2.28 (-0.32, 1.94)	0.0857003	-1.95 (-4.95, 1.94)	0.204954	0.0291265	1		-0.02 (-0.28, 0.24)	0.885814	-0.18 (-0.62, 0.25)	0.407323	-0.20 (-0.51, 0.12)	0.216543	0.24 (-0.04, 0.51)	0.0947743	0.0623085	0.523781
gamma-glutamylphenylalanine	Gamma-glutamyl Amino Acid	HMDB00594	0.63 (-1.88, 3.14)	0.623786	0.87 (-1.94, 3.14)	0.54501	-1.58 (-5.20, 3.14)	0.391776	0.599611	1		0.02 (-0.25, 0.29)	0.88007	0.18 (-0.18, 0.54)	0.334878	-0.14 (-0.52, 0.24)	0.468747	0.06 (-0.23, 0.36)	0.675049	0.718371	0.989045
gamma-glutamyltyrosine	Gamma-glutamyl Amino Acid	HMDB11741	0.27 (-2.57, 3.11)	0.853009	2.28 (-1.28, 3.11)	0.209555	-1.45 (-5.24, 3.11)	0.453199	0.314183	1		0.07 (-0.22, 0.36)	0.626567	0.01 (-0.43, 0.44)	0.980816	-0.13 (-0.51, 0.26)	0.520454	0.22 (-0.16, 0.59)	0.264319	0.775965	0.989045
gamma-glutamylvaline	Gamma-glutamyl Amino Acid	HMDB11172	-0.29 (-2.97, 2.39)	0.831173	-0.45 (-3.28, 2.39)	0.755627	-1.65 (-5.58, 2.39)	0.410221	0.87369	1		-0.09 (-0.35, 0.18)	0.518047	0.10 (-0.28, 0.49)	0.608347	-0.13 (-0.53, 0.28)	0.539643	0.00 (-0.29, 0.29)	0.995813	0.853182	0.989045
gentisate	Tyrosine Metabolism	HMDB00152	0.06 (-2.59, 2.71)	0.964902	0.63 (-2.45, 2.71)	0.687936	-0.34 (-4.83, 2.71)	0.882228	0.966352	1		-0.09 (-0.38, 0.21)	0.562978	0.25 (-0.17, 0.66)	0.24456	-0.09 (-0.54, 0.36)	0.707191	-0.01 (-0.33, 0.31)	0.963915	0.716519	0.989045
gluconate	Food Component/Plant	HMDB00625	-0.09 (-2.97, 2.79)	0.953029	1.25 (-1.53, 2.79)	0.377784	0.70 (-2.12, 2.79)	0.627111	0.785032	1		0.04 (-0.29, 0.37)	0.815819	-0.05 (-0.38, 0.28)	0.761991	0.04 (-0.26, 0.34)	0.800884	0.07 (-0.21, 0.35)	0.607003	0.836255	0.989045
glucuronate	Aminosugar Metabolism	HMDB00127	-1.18 (-3.47, 1.11)	0.313511	-1.68 (-4.52, 1.11)	0.244984	-2.44 (-5.48, 1.11)	0.115367	0.406375	1		-0.27 (-0.53, -0.01)	0.044667	0.14 (-0.18, 0.46)	0.378263	-0.32 (-0.63, -0.01)	0.0443009	-0.14 (-0.43, 0.15)	0.33382	0.0189817	0.316009
glutamate	Glutamate Metabolism	HMDB00148	0.99 (-1.61, 3.59)	0.457208	-0.89 (-4.11, 3.59)	0.590035	0.39 (-3.75, 3.59)	0.854971	0.636705	1		0.05 (-0.24, 0.35)	0.718922	0.24 (-0.09, 0.57)	0.158586	0.09 (-0.34, 0.52)	0.675392	-0.12 (-0.44, 0.19)	0.444444	0.46055	0.906973
glutamine	Glutamate Metabolism	HMDB00641	1.57 (-1.49, 4.62)	0.315594	2.41 (-0.33, 4.62)	0.0844903	1.65 (-1.14, 4.62)	0.246791	0.364509	1		0.16 (-0.11, 0.42)	0.251292	0.17 (-0.47, 0.80)	0.608385	0.15 (-0.14, 0.43)	0.313	0.25 (-0.01, 0.52)	0.0616562	0.444284	0.906973
glutarate (pentanedioate)	Fatty Acid, Dicarboxylate	HMDB00661	-1.23 (-3.65, 1.20)	0.321813	-0.90 (-3.88, 1.20)	0.55474	0.77 (-3.53, 1.20)	0.726642	0.655706	1		-0.13 (-0.40, 0.14)	0.351801	-0.15 (-0.47, 0.17)	0.371439	0.04 (-0.42, 0.50)	0.864068	-0.10 (-0.41, 0.21)	0.524047	0.798395	0.989045
glycerate	Glycolysis, Gluconeogenesis, and Pyruvate Metabolism	HMDB00139	1.39 (-1.10, 3.88)	0.274277	-0.44 (-3.65, 3.88)	0.787377	1.15 (-2.70, 3.88)	0.557818	0.548848	1		0.22 (-0.07, 0.50)	0.133823	0.04 (-0.26, 0.34)	0.80497	0.21 (-0.19, 0.61)	0.313794	-0.06 (-0.41, 0.30)	0.753188	0.5968	0.975466
glycerol	Glycerolipid Metabolism	HMDB00131	-1.33 (-3.48, 0.81)	0.223157	-2.09 (-4.84, 0.81)	0.134979	-2.32 (-6.30, 0.81)	0.255198	0.386657	1		-0.18 (-0.41, 0.06)	0.143441	-0.03 (-0.33, 0.27)	0.839413	-0.22 (-0.64, 0.20)	0.309437	-0.21 (-0.49, 0.08)	0.157052	0.449228	0.906973
glycerophosphoethanolamine	Phospholipid Metabolism	HMDB00114	-0.36 (-2.99, 2.27)	0.786341	0.33 (-2.59, 2.27)	0.826118	0.15 (-4.04, 2.27)	0.944832	0.965331	1		-0.04 (-0.31, 0.24)	0.797158	-0.06 (-0.50, 0.38)	0.78591	0.00 (-0.43, 0.43)	0.99475	0.02 (-0.27, 0.32)	0.866279	0.965667	0.993182
glycine	Glycine, Serine and Threonine Metabolism	HMDB00123	-1.33 (-3.65, 0.99)	0.262198	-0.13 (-2.70, 0.99)	0.923814	2.35 (-1.34, 0.99)	0.212007	0.192936	1		-0.10 (-0.37, 0.18)	0.497452	-0.31 (-0.70, 0.08)	0.124318	0.32 (-0.16, 0.81)	0.191657	0.05 (-0.31, 0.41)	0.789481	0.330889	0.864774
glycochenodeoxycholate	Primary Bile Acid Metabolism	HMDB00637	0.76 (-1.70, 3.22)	0.545244	-0.50 (-3.24, 3.22)	0.723201	0.85 (-2.77, 3.22)	0.646566	0.811322	1		0.05 (-0.22, 0.32)	0.715949	0.16 (-0.20, 0.53)	0.371926	0.06 (-0.32, 0.44)	0.755158	-0.07 (-0.35, 0.22)	0.640377	0.877941	0.989045
glycocholate	Primary Bile Acid Metabolism	HMDB00138	1.22 (-1.25, 3.70)	0.332108	0.19 (-2.69, 3.70)	0.89968	0.09 (-3.61, 3.70)	0.963696	0.74986	1		0.05 (-0.20, 0.31)	0.684078	0.26 (-0.15, 0.66)	0.209526	0.00 (-0.39, 0.40)	0.983525	-0.03 (-0.33, 0.27)	0.844321	0.712757	0.989045
glycodeoxycholate	Secondary Bile Acid Metabolism	HMDB00631	-0.86 (-3.11, 1.39)	0.454289	-1.36 (-4.22, 1.39)	0.349564	-2.41 (-6.01, 1.39)	0.18896	0.53892	1		-0.19 (-0.43, 0.05)	0.113671	0.13 (-0.22, 0.49)	0.456835	-0.32 (-0.68, 0.04)	0.0813446	-0.10 (-0.39, 0.18)	0.475871	0.159299	0.765204
glycohyocholate	Secondary Bile Acid Metabolism		-1.10 (-3.42, 1.21)	0.351135	0.08 (-2.50, 1.21)	0.953595	-0.97 (-5.03, 1.21)	0.639568	0.734403	1		-0.12 (-0.37, 0.12)	0.323773	-0.16 (-0.51, 0.18)	0.34419	-0.04 (-0.47, 0.39)	0.856388	-0.03 (-0.30, 0.23)	0.79623	0.825865	0.989045
glycolithocholate sulfate*	Secondary Bile Acid Metabolism	HMDB02639	-1.13 (-3.58, 1.33)	0.368392	-1.00 (-3.66, 1.33)	0.462526	-2.28 (-6.29, 1.33)	0.267002	0.643508	1		-0.14 (-0.42, 0.13)	0.294549	-0.04 (-0.40, 0.31)	0.81578	-0.29 (-0.71, 0.13)	0.177747	-0.13 (-0.41, 0.15)	0.364355	0.63808	0.989045
glycoursodeoxycholate	Secondary Bile Acid Metabolism	HMDB00708	-0.60 (-2.93, 1.73)	0.613684	-0.37 (-3.28, 1.73)	0.805242	0.54 (-2.80, 1.73)	0.750451	0.880013	1		-0.06 (-0.32, 0.19)	0.622758	0.05 (-0.29, 0.40)	0.773404	0.01 (-0.31, 0.33)	0.945126	-0.06 (-0.38, 0.26)	0.697646	0.952893	0.993182
guanidinoacetate	Creatine Metabolism	HMDB00128	-1.24 (-3.55, 1.07)	0.293183	0.67 (-2.25, 1.07)	0.65284	-0.75 (-4.76, 1.07)	0.713504	0.460675	1		-0.13 (-0.39, 0.14)	0.352965	-0.18 (-0.48, 0.12)	0.248428	-0.10 (-0.63, 0.43)	0.704739	0.10 (-0.22, 0.41)	0.551337	0.352773	0.882633
gulonate*	Ascorbate and Aldarate Metabolism	HMDB03290	-1.27 (-3.44, 0.90)	0.251811	1.06 (-1.60, 0.90)	0.435441	3.14 (-0.30, 0.90)	0.0732693	0.0474214	1		-0.13 (-0.36, 0.10)	0.276701	-0.16 (-0.49, 0.17)	0.349914	0.24 (-0.10, 0.58)	0.172791	0.06 (-0.21, 0.33)	0.665742	0.169201	0.77125
hippurate	Benzoate Metabolism	HMDB00714	0.08 (-2.30, 2.46)	0.948189	-0.07 (-2.73, 2.46)	0.958318	-5.09 (-9.64, 2.46)	0.0283601	0.15286	1		0.01 (-0.25, 0.28)	0.9161	-0.21 (-0.59, 0.16)	0.266485	-0.23 (-0.69, 0.22)	0.318977	-0.03 (-0.32, 0.27)	0.866402	0.326204	0.864774
histidine	Histidine Metabolism	HMDB00177	1.05 (-1.34, 3.43)	0.389452	0.72 (-2.32, 3.43)	0.642288	0.54 (-3.42, 3.43)	0.790347	0.85894	1		0.23 (-0.06, 0.51)	0.11685	-0.10 (-0.41, 0.21)	0.534931	0.18 (-0.23, 0.59)	0.39341	0.01 (-0.30, 0.32)	0.938528	0.426981	0.906973
homoarginine	Urea cycle; Arginine and Proline Metabolism	HMDB00670	1.33 (-1.70, 4.36)	0.389441	-0.14 (-2.86, 4.36)	0.917419	-5.93 (-10.02, 4.36)	0.00448078	0.00421826	1		0.14 (-0.13, 0.40)	0.308939	0.24 (-0.17, 0.66)	0.252916	-0.42 (-0.86, 0.02)	0.0591039	-0.02 (-0.37, 0.33)	0.904019	0.00146188	0.062596
homocitrulline	Urea cycle; Arginine and Proline Metabolism	HMDB00679	-1.00 (-3.47, 1.48)	0.428901	-1.35 (-4.38, 1.48)	0.382146	-0.13 (-3.77, 1.48)	0.942694	0.786289	1		0.03 (-0.25, 0.30)	0.851044	-0.46 (-0.77, -0.16)	0.00268686	0.10 (-0.27, 0.47)	0.593708	-0.15 (-0.45, 0.15)	0.338334	0.00184363	0.062596
homostachydrine*	Food Component/Plant	HMDB33433	0.15 (-2.50, 2.79)	0.914273	-0.60 (-3.84, 2.79)	0.715826	-0.25 (-4.53, 2.79)	0.908788	0.967767	1		-0.02 (-0.31, 0.28)	0.90155	-0.05 (-0.40, 0.29)	0.768385	0.11 (-0.30, 0.52)	0.593229	-0.13 (-0.46, 0.21)	0.461039	0.968579	0.993182
hydroquinone sulfate	Drug	HMDB02434	-1.14 (-3.61, 1.32)	0.362817	0.11 (-3.00, 1.32)	0.943307	-2.61 (-6.59, 1.32)	0.199627	0.460973	1		-0.03 (-0.29, 0.23)	0.82741	-0.26 (-0.62, 0.09)	0.147513	-0.28 (-0.70, 0.14)	0.189267	0.05 (-0.27, 0.37)	0.757728	0.294834	0.864774
imidazole lactate	Histidine Metabolism	HMDB02320	-0.41 (-2.63, 1.81)	0.715088	0.15 (-2.65, 1.81)	0.915636	-2.18 (-5.32, 1.81)	0.17311	0.534219	1		0.06 (-0.20, 0.31)	0.660653	-0.27 (-0.66, 0.11)	0.168202	-0.18 (-0.59, 0.23)	0.38486	0.04 (-0.25, 0.33)	0.790965	0.232327	0.864774
indoleacetate	Tryptophan Metabolism	HMDB00197	-1.27 (-3.64, 1.10)	0.293078	1.19 (-1.75, 1.10)	0.427149	-3.58 (-7.94, 1.10)	0.107233	0.124573	1		-0.00 (-0.25, 0.25)	0.992363	-0.52 (-0.89, -0.16)	0.00491576	-0.47 (-0.91, -0.02)	0.0385851	0.06 (-0.23, 0.36)	0.673563	0.00822591	0.170213
indolelactate	Tryptophan Metabolism	HMDB00671	-0.46 (-2.63, 1.71)	0.677411	1.74 (-0.83, 1.71)	0.183827	-3.47 (-7.40, 1.71)	0.0826855	0.100146	1		0.14 (-0.10, 0.37)	0.25333	-0.52 (-0.82, -0.23)	0.000522799	-0.45 (-0.84, -0.07)	0.0213451	0.11 (-0.16, 0.37)	0.421287	1.38472e-05	0.00186245
indolepropionate	Tryptophan Metabolism	HMDB02302	-0.29 (-2.93, 2.34)	0.82631	-0.22 (-3.12, 2.34)	0.882206	-5.64 (-9.28, 2.34)	0.00242051	0.0176601	1		0.03 (-0.26, 0.32)	0.831663	-0.05 (-0.42, 0.32)	0.793698	-0.21 (-0.55, 0.13)	0.225765	-0.11 (-0.42, 0.20)	0.468425	0.0597613	0.518574
isobutyrylcarnitine (C4)	Leucine, Isoleucine and Valine Metabolism	HMDB00736	0.46 (-2.02, 2.93)	0.718195	0.69 (-2.31, 2.93)	0.653631	-1.68 (-6.14, 2.93)	0.459432	0.77924	1		-0.07 (-0.35, 0.21)	0.619009	0.27 (-0.06, 0.60)	0.103615	-0.11 (-0.61, 0.39)	0.659275	0.04 (-0.27, 0.36)	0.787782	0.587935	0.975466
isoleucine	Leucine, Isoleucine and Valine Metabolism	HMDB00172	1.78 (-0.55, 4.10)	0.134677	1.74 (-0.98, 4.10)	0.210158	-1.03 (-5.28, 4.10)	0.633509	0.253347	1		0.20 (-0.06, 0.46)	0.127997	0.06 (-0.23, 0.36)	0.683932	-0.12 (-0.57, 0.33)	0.60467	0.15 (-0.14, 0.44)	0.30065	0.362769	0.887134
isovalerate	Leucine, Isoleucine and Valine Metabolism	HMDB00718	-0.95 (-3.66, 1.77)	0.495203	-2.08 (-4.83, 1.77)	0.13829	-3.64 (-7.12, 1.77)	0.0403879	0.153068	1		-0.12 (-0.40, 0.16)	0.406959	-0.10 (-0.50, 0.29)	0.611854	-0.31 (-0.67, 0.04)	0.0810474	-0.20 (-0.48, 0.08)	0.16919	0.4451	0.906973
isovalerylcarnitine (C5)	Leucine, Isoleucine and Valine Metabolism	HMDB00688	-0.77 (-2.87, 1.32)	0.467664	0.05 (-2.79, 1.32)	0.970848	-2.72 (-6.21, 1.32)	0.12625	0.446462	1		-0.09 (-0.35, 0.17)	0.505687	-0.03 (-0.33, 0.27)	0.831846	-0.13 (-0.47, 0.21)	0.44235	-0.10 (-0.44, 0.25)	0.575791	0.864089	0.989045
kynurenate	Tryptophan Metabolism	HMDB00715	3.04 (-0.69, 6.78)	0.110498	2.98 (-1.21, 6.78)	0.16332	3.81 (-0.15, 6.78)	0.0595392	0.169905	1		0.12 (-0.15, 0.39)	0.374566	-0.26 (-0.60, 0.09)	0.148114	-0.33 (-0.74, 0.08)	0.111538	-0.08 (-0.44, 0.28)	0.658811	0.111854	0.640183
kynurenine	Tryptophan Metabolism	HMDB00684	4.02 (1.39, 6.65)	0.00270568	3.01 (-0.68, 6.65)	0.109683	-2.55 (-7.87, 6.65)	0.347714	0.00269934	0.723423		0.18 (-0.08, 0.44)	0.176264	0.78 (0.43, 1.12)	9.03147e-06	-0.04 (-0.53, 0.46)	0.885062	0.15 (-0.20, 0.50)	0.398736	0.000346303	0.0186311
lactate	Glycolysis, Gluconeogenesis, and Pyruvate Metabolism	HMDB00190	-0.84 (-3.27, 1.59)	0.496527	-0.72 (-3.27, 1.59)	0.581511	2.32 (-1.32, 1.59)	0.211714	0.285413	1		-0.12 (-0.39, 0.16)	0.414621	-0.01 (-0.32, 0.30)	0.953821	0.23 (-0.15, 0.61)	0.227693	-0.08 (-0.34, 0.18)	0.530477	0.42647	0.906973
laurylcarnitine (C12)	Fatty Acid Metabolism(Acyl Carnitine)	HMDB02250	-1.79 (-4.07, 0.49)	0.124456	-1.88 (-5.07, 0.49)	0.247343	-3.76 (-7.18, 0.49)	0.0309573	0.15134	1		-0.16 (-0.41, 0.08)	0.191556	-0.23 (-0.57, 0.10)	0.167799	-0.43 (-0.79, -0.07)	0.0185249	-0.17 (-0.48, 0.15)	0.298274	0.182846	0.774802
leucine	Leucine, Isoleucine and Valine Metabolism	HMDB00687	1.67 (-0.67, 4.02)	0.162438	0.92 (-1.75, 4.02)	0.498984	-1.22 (-4.95, 4.02)	0.520358	0.293476	1		0.22 (-0.05, 0.49)	0.106193	0.02 (-0.26, 0.30)	0.893246	-0.12 (-0.50, 0.26)	0.527675	0.07 (-0.21, 0.36)	0.614494	0.366736	0.887703
linoleoylcarnitine (C18:2)*	Fatty Acid Metabolism(Acyl Carnitine)	HMDB06469	-1.67 (-3.92, 0.59)	0.147394	-2.29 (-4.98, 0.59)	0.0942132	-0.18 (-3.30, 0.59)	0.907555	0.271723	1		-0.22 (-0.47, 0.04)	0.097915	-0.05 (-0.36, 0.27)	0.780453	0.03 (-0.31, 0.36)	0.872703	-0.25 (-0.53, 0.02)	0.0737298	0.310403	0.864774
lysine	Lysine Metabolism	HMDB00182	1.85 (-0.58, 4.27)	0.135147	1.69 (-1.15, 4.27)	0.243208	-0.30 (-4.19, 4.27)	0.880872	0.342793	1		0.26 (-0.02, 0.54)	0.0677791	-0.02 (-0.29, 0.25)	0.86787	-0.05 (-0.42, 0.33)	0.801933	0.16 (-0.15, 0.46)	0.326737	0.418987	0.906973
malate	TCA Cycle	HMDB00156	-0.39 (-2.63, 1.85)	0.733472	-1.34 (-3.91, 1.85)	0.309463	-2.12 (-5.20, 1.85)	0.178534	0.471388	1		-0.07 (-0.33, 0.19)	0.577309	0.07 (-0.25, 0.39)	0.669648	-0.12 (-0.44, 0.20)	0.468896	-0.11 (-0.38, 0.16)	0.421886	0.557659	0.975466
maleate	Fatty Acid, Dicarboxylate	HMDB00176	-0.65 (-2.98, 1.69)	0.585616	-0.99 (-3.74, 1.69)	0.479275	-1.78 (-6.35, 1.69)	0.445936	0.83528	1		-0.12 (-0.39, 0.14)	0.354953	0.02 (-0.29, 0.32)	0.90907	-0.18 (-0.68, 0.31)	0.463343	-0.08 (-0.36, 0.21)	0.598038	0.822241	0.989045
methionine	Methionine, Cysteine, SAM and Taurine Metabolism	HMDB00696	0.91 (-1.85, 3.66)	0.519305	2.17 (-0.39, 3.66)	0.0967266	-2.36 (-5.68, 3.66)	0.162677	0.0658503	1		0.14 (-0.12, 0.41)	0.28874	-0.10 (-0.66, 0.46)	0.733961	-0.20 (-0.53, 0.12)	0.222568	0.17 (-0.09, 0.43)	0.192375	0.104539	0.640183
methionine sulfone	Methionine, Cysteine, SAM and Taurine Metabolism		0.09 (-2.19, 2.36)	0.941372	2.02 (-0.59, 2.36)	0.129587	1.08 (-2.40, 2.36)	0.542931	0.367694	1		0.01 (-0.25, 0.27)	0.934998	-0.26 (-0.66, 0.15)	0.212795	-0.05 (-0.50, 0.41)	0.836683	0.09 (-0.17, 0.34)	0.509265	0.18745	0.775756
methionine sulfoxide	Methionine, Cysteine, SAM and Taurine Metabolism	HMDB02005	1.38 (-1.20, 3.95)	0.294475	0.38 (-2.27, 3.95)	0.778218	-1.50 (-5.85, 3.95)	0.500494	0.507326	1		0.17 (-0.11, 0.45)	0.228329	0.06 (-0.29, 0.41)	0.724393	-0.10 (-0.55, 0.35)	0.656217	0.01 (-0.27, 0.28)	0.945267	0.67295	0.989045
methyl glucopyranoside (alpha + beta)	Food Component/Plant		0.92 (-1.69, 3.54)	0.488953	0.58 (-2.63, 3.54)	0.72427	0.90 (-3.44, 3.54)	0.685575	0.91853	1		0.12 (-0.17, 0.41)	0.404756	-0.01 (-0.33, 0.31)	0.944924	0.08 (-0.38, 0.55)	0.725622	0.05 (-0.27, 0.36)	0.777497	0.819401	0.989045
methyl-4-hydroxybenzoate sulfate	Benzoate Metabolism		-0.91 (-3.20, 1.37)	0.4341	-0.68 (-3.52, 1.37)	0.640875	0.24 (-3.73, 1.37)	0.903997	0.843857	1		-0.16 (-0.42, 0.10)	0.231018	0.04 (-0.30, 0.37)	0.834642	0.00 (-0.41, 0.41)	0.997899	-0.05 (-0.34, 0.24)	0.732937	0.773217	0.989045
methylmalonate (MMA)	Fatty Acid Metabolism (also BCAA Metabolism)	HMDB00202	3.06 (-4.29, 10.41)	0.414665	4.29 (-6.43, 10.41)	0.432854	4.29 (-3.30, 10.41)	0.267726	0.728555	1		0.07 (-0.16, 0.30)	0.545436	-0.10 (-0.41, 0.21)	0.537162	-0.04 (-0.43, 0.36)	0.855297	0.18 (-0.13, 0.48)	0.256944	0.906062	0.993182
methylsuccinate	Leucine, Isoleucine and Valine Metabolism	HMDB01844	-0.39 (-2.88, 2.10)	0.758007	0.80 (-1.85, 2.10)	0.554527	-3.01 (-7.33, 2.10)	0.173142	0.406311	1		-0.14 (-0.41, 0.13)	0.296188	-0.11 (-0.43, 0.20)	0.478321	-0.31 (-0.77, 0.16)	0.197727	-0.04 (-0.35, 0.27)	0.801639	0.354365	0.882633
myristoleoylcarnitine (C14:1)*	Fatty Acid Metabolism(Acyl Carnitine)		-0.80 (-3.10, 1.49)	0.492503	-1.65 (-4.80, 1.49)	0.304172	-2.01 (-6.00, 1.49)	0.323294	0.659794	1		-0.08 (-0.33, 0.17)	0.513199	-0.09 (-0.41, 0.23)	0.563546	-0.23 (-0.65, 0.19)	0.277556	-0.13 (-0.44, 0.18)	0.407228	0.837893	0.989045
myristoylcarnitine (C14)	Fatty Acid Metabolism(Acyl Carnitine)	HMDB05066	-1.49 (-3.93, 0.96)	0.233128	-1.14 (-4.19, 0.96)	0.46162	-4.74 (-8.28, 0.96)	0.00878553	0.0741086	1		-0.15 (-0.42, 0.12)	0.269697	-0.16 (-0.47, 0.16)	0.331367	-0.49 (-0.86, -0.12)	0.00977317	-0.10 (-0.40, 0.20)	0.517937	0.140363	0.712406
N-(2-furoyl)glycine	Food Component/Plant	HMDB00439	-0.37 (-2.80, 2.06)	0.767602	0.07 (-2.78, 2.06)	0.961493	-3.20 (-7.20, 2.06)	0.116111	0.432675	1		0.01 (-0.25, 0.27)	0.930046	-0.16 (-0.46, 0.13)	0.27711	-0.34 (-0.78, 0.09)	0.118311	-0.02 (-0.33, 0.29)	0.90701	0.174289	0.77125
N-acetyl-beta-alanine	Pyrimidine Metabolism, Uracil containing		-0.97 (-3.53, 1.58)	0.455627	0.18 (-2.86, 1.58)	0.908562	-1.12 (-5.18, 1.58)	0.587729	0.775285	1		-0.12 (-0.39, 0.15)	0.395266	0.02 (-0.34, 0.38)	0.902261	-0.15 (-0.58, 0.28)	0.50489	0.04 (-0.29, 0.38)	0.799481	0.668644	0.989045
N-acetylalanine	Alanine and Aspartate Metabolism	HMDB00766	-1.44 (-3.63, 0.75)	0.198225	0.44 (-1.81, 0.75)	0.701406	-5.12 (-9.00, 0.75)	0.00963414	0.0332394	1		-0.21 (-0.47, 0.06)	0.12145	-0.10 (-0.48, 0.29)	0.627323	-0.36 (-0.86, 0.15)	0.163599	-0.09 (-0.37, 0.18)	0.502857	0.137648	0.712406
N-acetylcarnosine	Dipeptide Derivative	HMDB12881	2.51 (0.66, 4.36)	0.00793659	0.82 (-1.62, 4.36)	0.510764	-0.03 (-3.16, 4.36)	0.983863	0.0278425	1		0.20 (-0.01, 0.40)	0.0608061	0.11 (-0.21, 0.42)	0.501615	-0.18 (-0.61, 0.25)	0.408729	0.02 (-0.26, 0.29)	0.913155	0.00186159	0.062596
N-acetylglutamate	Glutamate Metabolism	HMDB01138	-0.90 (-3.36, 1.56)	0.471451	-0.51 (-3.30, 1.56)	0.720184	-1.44 (-5.80, 1.56)	0.518231	0.872879	1		-0.09 (-0.37, 0.18)	0.511286	-0.09 (-0.41, 0.23)	0.590365	-0.11 (-0.55, 0.33)	0.623909	-0.06 (-0.34, 0.23)	0.695462	0.990085	0.993182
N-acetylglutamine	Glutamate Metabolism	HMDB06029	-1.53 (-4.01, 0.95)	0.226322	-0.18 (-3.12, 0.95)	0.904437	1.07 (-2.25, 0.95)	0.527567	0.310997	1		-0.18 (-0.46, 0.10)	0.214779	-0.18 (-0.61, 0.26)	0.431862	-0.02 (-0.39, 0.35)	0.90921	-0.05 (-0.36, 0.27)	0.776744	0.584646	0.975466
N-acetylglycine	Glycine, Serine and Threonine Metabolism	HMDB00532	-1.93 (-4.32, 0.46)	0.113098	-1.34 (-4.57, 0.46)	0.416591	3.78 (-0.62, 0.46)	0.0918772	0.0099627	1		-0.21 (-0.47, 0.05)	0.109582	-0.20 (-0.54, 0.15)	0.259532	0.43 (-0.04, 0.90)	0.0709382	-0.00 (-0.32, 0.31)	0.976124	0.0395831	0.394365
N-acetylleucine	Leucine, Isoleucine and Valine Metabolism	HMDB11756	-0.22 (-2.60, 2.16)	0.857639	0.04 (-2.86, 2.16)	0.97675	-1.85 (-5.06, 2.16)	0.259921	0.692584	1		0.01 (-0.25, 0.27)	0.94103	-0.05 (-0.41, 0.32)	0.799808	-0.25 (-0.59, 0.08)	0.136675	-0.04 (-0.35, 0.26)	0.784602	0.829385	0.989045
N-acetylmethionine	Methionine, Cysteine, SAM and Taurine Metabolism	HMDB11745	-1.14 (-3.59, 1.31)	0.36092	0.69 (-2.02, 1.31)	0.61609	-0.23 (-4.01, 1.31)	0.90436	0.510719	1		-0.03 (-0.30, 0.24)	0.842087	-0.29 (-0.71, 0.14)	0.188555	0.10 (-0.29, 0.49)	0.625077	0.06 (-0.20, 0.32)	0.651351	0.703228	0.989045
N-acetylphenylalanine	Phenylalanine Metabolism	HMDB00512	-1.02 (-3.44, 1.39)	0.40614	-0.60 (-3.27, 1.39)	0.660835	-1.31 (-5.40, 1.39)	0.529834	0.848527	1		-0.05 (-0.32, 0.22)	0.709773	-0.14 (-0.53, 0.24)	0.46056	-0.27 (-0.70, 0.17)	0.22674	-0.12 (-0.41, 0.16)	0.397462	0.725471	0.989045
N-acetylputrescine	Polyamine Metabolism	HMDB02064	-0.38 (-2.60, 1.84)	0.734908	2.69 (-0.01, 1.84)	0.0506708	0.31 (-3.27, 1.84)	0.863488	0.140347	1		-0.13 (-0.38, 0.12)	0.307359	-0.23 (-0.65, 0.18)	0.273362	0.02 (-0.44, 0.48)	0.927469	0.14 (-0.15, 0.43)	0.341997	0.275747	0.864774
N-acetyltaurine	Methionine, Cysteine, SAM and Taurine Metabolism		-0.90 (-3.12, 1.32)	0.427717	0.36 (-2.42, 1.32)	0.801462	-0.32 (-3.63, 1.32)	0.849023	0.771271	1		-0.11 (-0.38, 0.17)	0.439513	-0.02 (-0.30, 0.26)	0.889326	0.04 (-0.37, 0.45)	0.847094	-0.01 (-0.33, 0.31)	0.954712	0.789296	0.989045
N-acetyltyrosine	Tyrosine Metabolism	HMDB00866	0.26 (-2.13, 2.66)	0.829447	0.75 (-1.96, 2.66)	0.588965	3.38 (-2.05, 2.66)	0.221868	0.611624	1		0.04 (-0.22, 0.31)	0.765632	0.05 (-0.34, 0.44)	0.793897	0.26 (-0.32, 0.83)	0.381419	0.08 (-0.20, 0.37)	0.571882	0.728203	0.989045
N-acetylvaline	Leucine, Isoleucine and Valine Metabolism	HMDB11757	-0.42 (-2.79, 1.96)	0.729228	0.45 (-2.35, 1.96)	0.752981	-2.76 (-6.75, 1.96)	0.174343	0.512657	1		-0.16 (-0.41, 0.09)	0.198167	0.13 (-0.23, 0.50)	0.480107	-0.23 (-0.67, 0.21)	0.300522	-0.09 (-0.39, 0.21)	0.547553	0.586546	0.975466
N-delta-acetylornithine	Urea cycle; Arginine and Proline Metabolism		1.78 (-0.50, 4.06)	0.125384	2.36 (-0.37, 4.06)	0.0898327	1.13 (-2.22, 4.06)	0.507739	0.276945	1		-0.00 (-0.25, 0.24)	0.97185	0.38 (0.04, 0.72)	0.0292939	0.15 (-0.31, 0.60)	0.529535	-0.00 (-0.29, 0.29)	0.998873	0.31276	0.864774
N-formylmethionine	Methionine, Cysteine, SAM and Taurine Metabolism	HMDB01015	-2.09 (-4.71, 0.52)	0.116868	0.29 (-2.29, 0.52)	0.827802	-2.74 (-6.52, 0.52)	0.156401	0.110065	1		-0.19 (-0.47, 0.09)	0.18763	-0.31 (-0.81, 0.19)	0.229419	-0.19 (-0.65, 0.28)	0.436101	0.00 (-0.27, 0.28)	0.984635	0.260827	0.864774
N-methylpipecolate	Chemical		-0.85 (-3.25, 1.55)	0.488235	-0.35 (-2.90, 1.55)	0.788274	-2.65 (-6.20, 1.55)	0.141907	0.481052	1		-0.06 (-0.36, 0.23)	0.676383	-0.12 (-0.44, 0.20)	0.451484	-0.08 (-0.47, 0.30)	0.667255	-0.09 (-0.37, 0.19)	0.545336	0.88008	0.989045
N-methylproline	Urea cycle; Arginine and Proline Metabolism		1.01 (-1.54, 3.57)	0.437674	-0.70 (-3.70, 3.57)	0.6489	-0.62 (-4.70, 3.57)	0.766634	0.598493	1		0.19 (-0.10, 0.47)	0.19532	-0.02 (-0.32, 0.27)	0.877347	-0.01 (-0.46, 0.44)	0.960687	-0.09 (-0.39, 0.22)	0.575697	0.444597	0.906973
N-palmitoylglycine	Fatty Acid Metabolism(Acyl Glycine)	HMDB13034	-1.79 (-4.41, 0.83)	0.17977	-1.79 (-4.62, 0.83)	0.213693	-3.84 (-8.04, 0.83)	0.0726577	0.306875	1		-0.18 (-0.46, 0.10)	0.217712	-0.12 (-0.50, 0.26)	0.530182	-0.32 (-0.74, 0.10)	0.132445	-0.18 (-0.47, 0.10)	0.211691	0.411504	0.906973
N1-Methyl-2-pyridone-5-carboxamide	Nicotinate and Nicotinamide Metabolism	HMDB04193	1.11 (-1.11, 3.33)	0.328067	-0.56 (-3.49, 3.33)	0.710859	-0.37 (-4.10, 3.33)	0.844169	0.550925	1		0.05 (-0.19, 0.28)	0.692989	0.20 (-0.10, 0.50)	0.196535	-0.09 (-0.48, 0.29)	0.631593	-0.11 (-0.42, 0.21)	0.512694	0.480691	0.923612
N2,N2-dimethylguanosine	Purine Metabolism, Guanine containing	HMDB04824	-0.94 (-3.28, 1.40)	0.432033	1.16 (-1.40, 1.40)	0.374735	-1.75 (-6.15, 1.40)	0.434616	0.329448	1		-0.14 (-0.41, 0.13)	0.315619	0.04 (-0.30, 0.38)	0.806404	-0.14 (-0.60, 0.33)	0.56962	0.13 (-0.13, 0.38)	0.32297	0.111102	0.640183
N6,N6,N6-trimethyllysine	Lysine Metabolism	HMDB01325	1.04 (-1.41, 3.50)	0.404905	0.45 (-2.47, 3.50)	0.76101	-0.96 (-4.45, 3.50)	0.588186	0.610682	1		0.04 (-0.23, 0.30)	0.783398	0.20 (-0.17, 0.56)	0.290415	-0.06 (-0.42, 0.30)	0.751373	0.02 (-0.25, 0.30)	0.86392	0.810339	0.989045
nicotinamide	Nicotinate and Nicotinamide Metabolism	HMDB01406	2.05 (-0.32, 4.41)	0.0902325	0.87 (-1.78, 4.41)	0.519494	2.21 (-1.47, 4.41)	0.238825	0.349318	1		0.15 (-0.12, 0.42)	0.267501	0.45 (0.14, 0.76)	0.0049613	0.22 (-0.17, 0.60)	0.269875	0.11 (-0.17, 0.38)	0.440319	0.089888	0.636313
O-methylcatechol sulfate	Benzoate Metabolism	HMDB60013	0.84 (-1.60, 3.28)	0.498786	1.03 (-1.77, 3.28)	0.469632	-3.87 (-8.04, 3.28)	0.0685353	0.0726284	1		0.02 (-0.27, 0.31)	0.903439	-0.08 (-0.42, 0.25)	0.633927	-0.40 (-0.87, 0.07)	0.0916601	0.01 (-0.30, 0.32)	0.940382	0.0382544	0.394365
O-sulfo-L-tyrosine	Chemical		-0.29 (-2.70, 2.12)	0.813415	-0.65 (-3.40, 2.12)	0.641071	0.11 (-3.61, 2.12)	0.955778	0.965215	1		-0.14 (-0.41, 0.13)	0.302184	0.21 (-0.11, 0.53)	0.205117	0.05 (-0.34, 0.43)	0.816822	-0.09 (-0.36, 0.18)	0.52985	0.286885	0.864774
octanoylcarnitine (C8)	Fatty Acid Metabolism(Acyl Carnitine)	HMDB00791	-2.03 (-4.28, 0.23)	0.078746	-1.15 (-4.31, 0.23)	0.47651	-2.09 (-5.46, 0.23)	0.224402	0.332563	1		-0.17 (-0.41, 0.07)	0.17164	-0.33 (-0.66, 0.01)	0.0550526	-0.24 (-0.59, 0.12)	0.188417	-0.09 (-0.40, 0.22)	0.577452	0.317707	0.864774
oleoyl ethanolamide	Endocannabinoid	HMDB02088	-0.79 (-3.25, 1.67)	0.530373	-1.95 (-4.81, 1.67)	0.181442	-2.39 (-6.25, 1.67)	0.224951	0.478687	1		-0.14 (-0.41, 0.13)	0.319341	0.08 (-0.28, 0.44)	0.673778	-0.21 (-0.58, 0.16)	0.272141	-0.20 (-0.48, 0.08)	0.153743	0.4991	0.938866
oleoylcarnitine (C18:1)	Fatty Acid Metabolism(Acyl Carnitine)	HMDB05065	-0.92 (-3.31, 1.48)	0.454651	-0.91 (-3.76, 1.48)	0.533404	-1.41 (-5.21, 1.48)	0.467887	0.840299	1		-0.13 (-0.39, 0.12)	0.306574	-0.01 (-0.33, 0.31)	0.93734	-0.15 (-0.55, 0.26)	0.474739	-0.10 (-0.37, 0.17)	0.462363	0.7844	0.989045
ornithine	Urea cycle; Arginine and Proline Metabolism	HMDB03374	0.37 (-2.02, 2.77)	0.759299	0.96 (-1.58, 2.77)	0.45993	2.43 (-0.47, 2.77)	0.100178	0.378267	1		0.02 (-0.24, 0.28)	0.892887	0.01 (-0.34, 0.35)	0.976404	0.28 (-0.02, 0.57)	0.068157	0.07 (-0.19, 0.34)	0.599202	0.171895	0.77125
orotate	Pyrimidine Metabolism, Orotate containing	HMDB00226	0.95 (-1.43, 3.33)	0.433414	1.62 (-1.19, 3.33)	0.257712	-0.37 (-4.73, 3.33)	0.86951	0.666044	1		0.13 (-0.14, 0.40)	0.355284	-0.05 (-0.33, 0.24)	0.732547	0.11 (-0.30, 0.52)	0.60145	0.23 (-0.07, 0.53)	0.130971	0.426626	0.906973
oxalate (ethanedioate)	Ascorbate and Aldarate Metabolism	HMDB02329	0.18 (-2.16, 2.51)	0.882247	-1.58 (-4.90, 2.51)	0.349587	3.01 (-0.34, 2.51)	0.0780915	0.129415	1		0.01 (-0.25, 0.27)	0.942184	0.07 (-0.23, 0.37)	0.640869	0.25 (-0.11, 0.60)	0.175984	-0.27 (-0.64, 0.10)	0.150837	0.310881	0.864774
p-cresol sulfate	Benzoate Metabolism	HMDB11635	-2.31 (-4.64, 0.02)	0.0515114	-1.55 (-5.18, 0.02)	0.402254	-3.79 (-8.50, 0.02)	0.115176	0.157813	1		-0.28 (-0.53, -0.02)	0.0314559	-0.22 (-0.59, 0.15)	0.240429	-0.27 (-0.73, 0.19)	0.251224	-0.21 (-0.55, 0.14)	0.235317	0.252936	0.864774
p-cresol-glucuronide*	Tyrosine Metabolism	HMDB11686	-2.66 (-5.02, -0.31)	0.0265327	-0.50 (-3.07, -0.31)	0.705184	-0.26 (-3.84, -0.31)	0.886297	0.138111	1		-0.39 (-0.65, -0.12)	0.00447922	-0.10 (-0.44, 0.24)	0.55897	0.04 (-0.32, 0.41)	0.815387	-0.09 (-0.36, 0.17)	0.491431	0.0886641	0.636313
palmitoylcarnitine (C16)	Fatty Acid Metabolism(Acyl Carnitine)	HMDB00222	-0.55 (-2.80, 1.69)	0.628836	-0.90 (-3.58, 1.69)	0.509748	-3.41 (-7.20, 1.69)	0.0787632	0.362409	1		-0.05 (-0.30, 0.20)	0.691812	-0.07 (-0.39, 0.24)	0.646657	-0.35 (-0.75, 0.05)	0.090395	-0.11 (-0.38, 0.16)	0.431934	0.594648	0.975466
pantothenate	Pantothenate and CoA Metabolism	HMDB00210	1.02 (-1.32, 3.35)	0.393386	0.02 (-2.90, 3.35)	0.987805	-1.14 (-4.99, 3.35)	0.563526	0.649696	1		0.02 (-0.24, 0.28)	0.872047	0.29 (-0.07, 0.66)	0.11748	-0.10 (-0.54, 0.34)	0.652814	-0.09 (-0.41, 0.24)	0.601184	0.517028	0.959176
paraxanthine	Xanthine Metabolism	HMDB01860	0.54 (-1.88, 2.96)	0.661194	1.49 (-1.25, 2.96)	0.285379	-0.61 (-4.77, 2.96)	0.775313	0.667618	1		-0.01 (-0.28, 0.26)	0.920606	0.11 (-0.25, 0.48)	0.538166	-0.02 (-0.46, 0.43)	0.940807	0.13 (-0.17, 0.43)	0.399677	0.819944	0.989045
phenol sulfate	Tyrosine Metabolism	HMDB60015	-0.58 (-3.04, 1.88)	0.644522	0.24 (-2.68, 1.88)	0.871733	-1.14 (-5.02, 1.88)	0.562409	0.891126	1		0.00 (-0.28, 0.29)	0.986618	-0.09 (-0.45, 0.27)	0.636157	-0.23 (-0.64, 0.18)	0.263255	-0.00 (-0.30, 0.30)	0.991527	0.803764	0.989045
phenylacetylglutamine	Acetylated Peptides	HMDB06344	-3.20 (-5.63, -0.78)	0.00970715	-1.07 (-3.77, -0.78)	0.437215	-2.73 (-6.54, -0.78)	0.158767	0.0623986	1		-0.37 (-0.63, -0.10)	0.00631234	-0.34 (-0.71, 0.04)	0.0775247	-0.23 (-0.64, 0.17)	0.25314	-0.15 (-0.43, 0.13)	0.286616	0.110966	0.640183
phenylalanine	Phenylalanine Metabolism	HMDB00159	1.69 (-0.85, 4.23)	0.19315	0.48 (-2.65, 4.23)	0.763522	-3.74 (-7.96, 4.23)	0.0817953	0.0609212	1		0.20 (-0.09, 0.48)	0.177429	0.21 (-0.15, 0.57)	0.251062	-0.32 (-0.71, 0.07)	0.104646	0.02 (-0.31, 0.36)	0.883851	0.2705	0.864774
phenyllactate (PLA)	Phenylalanine Metabolism	HMDB00779	0.31 (-1.88, 2.50)	0.779517	1.17 (-1.43, 2.50)	0.377449	-2.82 (-6.29, 2.50)	0.111236	0.138808	1		0.09 (-0.14, 0.33)	0.43945	0.04 (-0.32, 0.40)	0.82505	-0.25 (-0.66, 0.16)	0.23189	0.10 (-0.18, 0.38)	0.492388	0.261633	0.864774
phenylpyruvate	Phenylalanine Metabolism	HMDB00205	1.59 (-0.65, 3.83)	0.163519	1.76 (-1.34, 3.83)	0.265112	0.36 (-3.79, 3.83)	0.865133	0.484046	1		0.16 (-0.09, 0.41)	0.210157	0.18 (-0.10, 0.45)	0.206472	0.07 (-0.36, 0.50)	0.752945	0.15 (-0.17, 0.47)	0.365175	0.656878	0.989045
pipecolate	Lysine Metabolism	HMDB00070	0.55 (-1.89, 3.00)	0.657709	0.72 (-1.98, 3.00)	0.600332	-1.08 (-5.67, 3.00)	0.645405	0.863228	1		-0.10 (-0.37, 0.16)	0.445069	0.24 (-0.23, 0.72)	0.319286	-0.04 (-0.50, 0.42)	0.862394	-0.05 (-0.35, 0.25)	0.7508	0.738607	0.989045
piperine	Food Component/Plant	HMDB29377	-0.42 (-2.70, 1.87)	0.721638	-1.36 (-4.30, 1.87)	0.367183	-0.87 (-5.19, 1.87)	0.692283	0.828408	1		-0.13 (-0.38, 0.12)	0.301723	0.03 (-0.31, 0.37)	0.843766	0.03 (-0.40, 0.46)	0.896025	-0.27 (-0.58, 0.03)	0.0825959	0.697286	0.989045
pregn steroid monosulfate C21H34O5S*	Progestin Steroids		1.54 (-0.46, 3.54)	0.1303	0.77 (-1.45, 3.54)	0.494988	3.31 (0.72, 3.54)	0.0123441	0.0842053	1		0.15 (-0.08, 0.39)	0.204426	0.21 (-0.05, 0.47)	0.107507	0.44 (0.15, 0.73)	0.0026855	0.06 (-0.18, 0.30)	0.65022	0.105411	0.640183
pregnanediol-3-glucuronide	Progestin Steroids	HMDB10318	0.50 (-2.02, 3.02)	0.696507	0.05 (-2.56, 3.02)	0.970036	1.89 (-2.09, 3.02)	0.351899	0.807212	1		0.01 (-0.26, 0.28)	0.94375	0.12 (-0.25, 0.49)	0.525529	0.27 (-0.14, 0.68)	0.194274	0.03 (-0.24, 0.31)	0.818002	0.789876	0.989045
pregnen-diol disulfate C21H34O8S2*	Progestin Steroids		1.35 (-0.65, 3.36)	0.185913	0.72 (-1.54, 3.36)	0.532353	2.46 (-0.59, 3.36)	0.113336	0.368611	1		0.08 (-0.17, 0.34)	0.51447	0.28 (0.03, 0.54)	0.0308195	0.31 (-0.09, 0.70)	0.13083	0.05 (-0.23, 0.32)	0.743396	0.0819055	0.636313
pregnenolone sulfate	Pregnenolone Steroids	HMDB00774	1.08 (-1.18, 3.33)	0.350488	0.90 (-1.72, 3.33)	0.500922	3.12 (-0.42, 3.33)	0.0841649	0.37758	1		0.05 (-0.21, 0.32)	0.699019	0.22 (-0.03, 0.47)	0.0841234	0.45 (0.10, 0.80)	0.0119225	0.08 (-0.18, 0.34)	0.5469	0.111772	0.640183
pro-hydroxy-pro	Urea cycle; Arginine and Proline Metabolism	HMDB06695	-1.07 (-3.49, 1.36)	0.388105	0.62 (-2.26, 1.36)	0.671537	2.29 (-1.85, 1.36)	0.278655	0.354615	1		-0.03 (-0.31, 0.25)	0.847881	-0.37 (-0.68, -0.06)	0.0197571	0.21 (-0.22, 0.65)	0.336388	0.04 (-0.25, 0.33)	0.771012	0.0585956	0.518574
proline	Urea cycle; Arginine and Proline Metabolism	HMDB00162	2.11 (-0.37, 4.59)	0.0959195	2.30 (-0.55, 4.59)	0.113667	1.00 (-2.62, 4.59)	0.588837	0.301755	1		0.17 (-0.11, 0.44)	0.237514	0.29 (-0.07, 0.66)	0.114834	0.11 (-0.27, 0.50)	0.564717	0.21 (-0.09, 0.51)	0.163415	0.44919	0.906973
prolylglycine	Dipeptide	HMDB11178	1.19 (-1.07, 3.45)	0.303179	2.08 (-0.92, 3.45)	0.173815	1.84 (-1.80, 3.45)	0.321416	0.503249	1		0.17 (-0.07, 0.42)	0.168977	0.02 (-0.26, 0.31)	0.876865	0.18 (-0.20, 0.55)	0.353058	0.15 (-0.15, 0.45)	0.326033	0.596509	0.975466
propionylcarnitine (C3)	Fatty Acid Metabolism (also BCAA Metabolism)	HMDB00824	0.83 (-1.46, 3.11)	0.478592	0.88 (-1.96, 3.11)	0.544143	-1.63 (-5.21, 3.11)	0.372524	0.545588	1		-0.08 (-0.34, 0.18)	0.541153	0.32 (-0.00, 0.65)	0.0532383	-0.15 (-0.53, 0.23)	0.448417	0.04 (-0.25, 0.33)	0.796646	0.10597	0.640183
pseudouridine	Pyrimidine Metabolism, Uracil containing	HMDB00767	-0.68 (-3.04, 1.68)	0.573007	0.57 (-1.87, 1.68)	0.646686	-2.26 (-5.93, 1.68)	0.227951	0.485694	1		-0.22 (-0.48, 0.04)	0.0973501	0.12 (-0.25, 0.48)	0.525528	-0.08 (-0.52, 0.35)	0.70465	-0.01 (-0.27, 0.24)	0.927045	0.32209	0.864774
pyridoxate	Vitamin B6 Metabolism	HMDB00017	0.05 (-2.22, 2.32)	0.967423	-0.47 (-3.35, 2.32)	0.747521	1.73 (-2.58, 2.32)	0.431506	0.848405	1		-0.05 (-0.31, 0.22)	0.738138	-0.00 (-0.36, 0.36)	0.988462	0.07 (-0.39, 0.53)	0.774891	-0.07 (-0.42, 0.28)	0.693883	0.936901	0.993182
pyroglutamine*	Glutamate Metabolism		1.38 (-0.55, 3.32)	0.161202	1.06 (-1.45, 3.32)	0.408221	1.98 (-0.56, 3.32)	0.127264	0.399158	1		0.14 (-0.10, 0.38)	0.250641	0.12 (-0.18, 0.42)	0.439988	0.17 (-0.15, 0.49)	0.298348	0.15 (-0.14, 0.45)	0.308248	0.603089	0.975466
quinate	Food Component/Plant	HMDB03072	0.20 (-2.17, 2.56)	0.871282	0.85 (-2.17, 2.56)	0.581133	-2.97 (-6.88, 2.56)	0.137513	0.326514	1		0.01 (-0.25, 0.27)	0.920917	-0.03 (-0.39, 0.33)	0.877768	-0.30 (-0.74, 0.14)	0.187059	0.05 (-0.25, 0.36)	0.733051	0.460388	0.906973
ribitol	Pentose Metabolism	HMDB00508	-1.42 (-3.63, 0.79)	0.206859	-0.37 (-3.19, 0.79)	0.798585	-2.58 (-5.92, 0.79)	0.129765	0.405773	1		-0.29 (-0.53, -0.04)	0.0212073	0.20 (-0.11, 0.51)	0.20917	-0.19 (-0.57, 0.18)	0.309089	-0.07 (-0.34, 0.20)	0.612377	0.0308091	0.367039
S-allylcysteine	Food Component/Plant	HMDB34323	-0.87 (-3.50, 1.76)	0.516908	0.78 (-2.30, 1.76)	0.619421	-0.01 (-4.87, 1.76)	0.995839	0.68717	1		-0.20 (-0.48, 0.09)	0.170101	0.13 (-0.25, 0.50)	0.512348	-0.07 (-0.57, 0.43)	0.786737	0.08 (-0.24, 0.39)	0.632565	0.386966	0.904481
S-methylcysteine	Methionine, Cysteine, SAM and Taurine Metabolism	HMDB02108	-1.21 (-3.69, 1.27)	0.337259	-0.62 (-3.21, 1.27)	0.637101	-1.10 (-4.52, 1.27)	0.53016	0.796751	1		-0.14 (-0.40, 0.11)	0.261753	-0.11 (-0.57, 0.34)	0.630039	-0.11 (-0.47, 0.26)	0.567026	-0.06 (-0.33, 0.20)	0.631771	0.902513	0.993182
salicylate	Drug	HMDB01895	-0.10 (-2.51, 2.30)	0.932223	1.72 (-1.26, 2.30)	0.257892	0.16 (-3.45, 2.30)	0.929159	0.628394	1		-0.03 (-0.30, 0.23)	0.797215	0.09 (-0.31, 0.50)	0.648031	-0.06 (-0.48, 0.35)	0.766968	0.19 (-0.11, 0.48)	0.219851	0.553907	0.975466
serine	Glycine, Serine and Threonine Metabolism	HMDB00187	0.35 (-2.14, 2.85)	0.782314	0.80 (-1.74, 2.85)	0.536782	0.27 (-3.25, 2.85)	0.880152	0.943172	1		0.12 (-0.16, 0.41)	0.401972	-0.15 (-0.49, 0.20)	0.412837	0.01 (-0.36, 0.39)	0.941752	0.07 (-0.19, 0.34)	0.590288	0.622624	0.975466
sphingosine	Sphingolipid Metabolism	HMDB00252	0.83 (-1.74, 3.39)	0.527212	0.06 (-2.81, 3.39)	0.968785	0.48 (-2.39, 3.39)	0.741148	0.919123	1		0.07 (-0.20, 0.34)	0.599929	0.16 (-0.25, 0.57)	0.448715	0.13 (-0.16, 0.42)	0.381466	-0.02 (-0.31, 0.26)	0.882421	0.877707	0.989045
sphingosine 1-phosphate	Sphingolipid Metabolism	HMDB00277	-1.13 (-3.42, 1.17)	0.337279	-1.46 (-3.96, 1.17)	0.250266	1.14 (-2.25, 1.17)	0.508795	0.39656	1		-0.18 (-0.44, 0.07)	0.163101	0.08 (-0.23, 0.39)	0.62943	0.13 (-0.23, 0.49)	0.489503	-0.15 (-0.40, 0.10)	0.245755	0.23767	0.864774
stachydrine	Food Component/Plant	HMDB04827	1.38 (-1.19, 3.96)	0.292069	-1.66 (-4.91, 3.96)	0.315513	-0.61 (-4.71, 3.96)	0.76889	0.216893	1		0.18 (-0.10, 0.47)	0.206779	0.12 (-0.18, 0.42)	0.435662	0.01 (-0.43, 0.45)	0.98017	-0.19 (-0.53, 0.14)	0.258585	0.30521	0.864774
stearoylcarnitine (C18)	Fatty Acid Metabolism(Acyl Carnitine)	HMDB00848	-1.22 (-3.39, 0.96)	0.273041	-0.29 (-2.91, 0.96)	0.830136	-3.71 (-7.47, 0.96)	0.0532461	0.239894	1		-0.14 (-0.39, 0.10)	0.254588	-0.13 (-0.44, 0.18)	0.417713	-0.38 (-0.78, 0.02)	0.0601019	-0.03 (-0.29, 0.23)	0.818649	0.341845	0.875774
succinate	TCA Cycle	HMDB00254	-1.16 (-3.66, 1.35)	0.366247	-3.37 (-6.27, 1.35)	0.0229902	-1.21 (-4.04, 1.35)	0.404943	0.152519	1		-0.16 (-0.43, 0.11)	0.239836	0.01 (-0.33, 0.34)	0.971788	-0.09 (-0.39, 0.21)	0.563903	-0.29 (-0.59, 0.01)	0.0543205	0.314162	0.864774
succinylcarnitine (C4-DC)	TCA Cycle	HMDB61717	1.75 (-0.44, 3.93)	0.117279	1.38 (-1.06, 3.93)	0.266836	8.99 (3.63, 3.93)	0.00100423	0.00974382	1		0.07 (-0.17, 0.31)	0.57613	0.44 (0.16, 0.71)	0.00179463	0.93 (0.37, 1.50)	0.00122053	0.13 (-0.12, 0.39)	0.293903	0.000246862	0.0166015
sulfate*	Chemical	HMDB01448	-0.01 (-2.39, 2.38)	0.996196	-1.14 (-4.20, 2.38)	0.466256	-1.00 (-4.85, 2.38)	0.610094	0.8175	1		-0.07 (-0.33, 0.18)	0.56631	-0.06 (-0.44, 0.33)	0.766598	0.04 (-0.38, 0.46)	0.854553	-0.10 (-0.39, 0.18)	0.468899	0.861225	0.989045
tartronate (hydroxymalonate)	Bacterial/Fungal	HMDB35227	1.81 (-0.51, 4.12)	0.125623	-0.94 (-3.82, 4.12)	0.522854	0.69 (-2.92, 4.12)	0.707044	0.204283	1		0.20 (-0.06, 0.46)	0.135125	0.14 (-0.16, 0.44)	0.351029	0.07 (-0.31, 0.46)	0.715554	-0.05 (-0.35, 0.26)	0.767557	0.462015	0.906973
taurochenodeoxycholate	Primary Bile Acid Metabolism	HMDB00951	1.46 (-0.96, 3.88)	0.236968	-0.15 (-3.13, 3.88)	0.921758	1.47 (-2.04, 3.88)	0.411686	0.528623	1		0.14 (-0.12, 0.40)	0.301387	0.27 (-0.09, 0.64)	0.144272	0.17 (-0.22, 0.55)	0.399737	-0.03 (-0.34, 0.28)	0.851333	0.577923	0.975466
taurocholate	Primary Bile Acid Metabolism	HMDB00036	1.11 (-1.34, 3.56)	0.373943	-0.58 (-3.45, 3.56)	0.691196	0.69 (-3.55, 3.56)	0.749811	0.644952	1		0.10 (-0.15, 0.35)	0.439058	0.22 (-0.20, 0.64)	0.30602	0.08 (-0.38, 0.54)	0.735342	-0.08 (-0.38, 0.22)	0.608853	0.784346	0.989045
taurocholenate sulfate	Secondary Bile Acid Metabolism		0.64 (-1.68, 2.96)	0.58828	0.69 (-2.18, 2.96)	0.638289	-0.76 (-4.99, 2.96)	0.726501	0.86558	1		0.09 (-0.16, 0.34)	0.485748	0.05 (-0.28, 0.37)	0.785965	-0.10 (-0.55, 0.35)	0.654962	0.04 (-0.25, 0.34)	0.763991	0.937524	0.993182
taurodeoxycholate	Secondary Bile Acid Metabolism	HMDB00896	0.33 (-2.07, 2.74)	0.784835	-0.30 (-3.18, 2.74)	0.838826	0.43 (-3.83, 2.74)	0.841884	0.96674	1		-0.03 (-0.29, 0.22)	0.809211	0.21 (-0.13, 0.55)	0.234001	-0.02 (-0.44, 0.41)	0.942763	-0.03 (-0.33, 0.26)	0.816573	0.671682	0.989045
taurolithocholate 3-sulfate	Secondary Bile Acid Metabolism	HMDB02580	0.92 (-1.73, 3.56)	0.495735	0.95 (-2.08, 3.56)	0.538309	-1.21 (-5.27, 3.56)	0.560971	0.670665	1		0.12 (-0.16, 0.41)	0.393643	0.01 (-0.36, 0.38)	0.957694	-0.16 (-0.62, 0.30)	0.500166	0.06 (-0.26, 0.39)	0.714026	0.701111	0.989045
theobromine	Xanthine Metabolism	HMDB02825	1.40 (-1.10, 3.89)	0.272634	0.95 (-2.03, 3.89)	0.531673	-3.07 (-7.14, 3.89)	0.139855	0.166475	1		0.06 (-0.21, 0.33)	0.646726	0.17 (-0.19, 0.53)	0.363254	-0.29 (-0.70, 0.12)	0.169344	0.02 (-0.34, 0.37)	0.932607	0.46447	0.906973
theophylline	Xanthine Metabolism	HMDB01889	1.47 (-0.83, 3.78)	0.210333	1.31 (-1.54, 3.78)	0.367762	-0.18 (-4.37, 3.78)	0.931173	0.599841	1		0.07 (-0.18, 0.32)	0.579372	0.24 (-0.12, 0.59)	0.191366	0.01 (-0.41, 0.43)	0.956551	0.10 (-0.22, 0.41)	0.534948	0.795058	0.989045
threonate	Ascorbate and Aldarate Metabolism	HMDB00943	-0.24 (-2.80, 2.32)	0.852794	-1.02 (-4.40, 2.32)	0.554771	3.72 (-0.13, 2.32)	0.0579357	0.137208	1		-0.05 (-0.33, 0.22)	0.694648	0.03 (-0.29, 0.34)	0.855767	0.29 (-0.09, 0.67)	0.139922	-0.25 (-0.64, 0.14)	0.204084	0.235863	0.864774
threonine	Glycine, Serine and Threonine Metabolism	HMDB00167	0.92 (-1.64, 3.48)	0.480379	3.14 (0.24, 3.48)	0.0335403	-1.72 (-5.46, 3.48)	0.367663	0.0847344	1		0.21 (-0.07, 0.49)	0.140013	-0.27 (-0.63, 0.08)	0.128563	-0.15 (-0.54, 0.24)	0.464029	0.29 (0.00, 0.58)	0.0493411	0.0334218	0.367039
thymol sulfate	Food Component/Plant	HMDB01878	-0.12 (-2.43, 2.20)	0.920717	0.62 (-2.23, 2.20)	0.67128	0.88 (-2.94, 2.20)	0.650445	0.928221	1		-0.06 (-0.33, 0.20)	0.651925	0.10 (-0.19, 0.39)	0.501358	0.14 (-0.25, 0.53)	0.480329	0.04 (-0.25, 0.34)	0.783782	0.818159	0.989045
thyroxine	Tyrosine Metabolism	HMDB01918	0.47 (-1.96, 2.91)	0.702005	-0.15 (-2.73, 2.91)	0.912315	1.91 (-1.78, 2.91)	0.309416	0.726073	1		0.01 (-0.26, 0.28)	0.948508	0.23 (-0.17, 0.63)	0.260752	0.27 (-0.15, 0.70)	0.199883	-0.04 (-0.31, 0.24)	0.800291	0.559281	0.975466
tiglylcarnitine (C5:1-DC)	Leucine, Isoleucine and Valine Metabolism	HMDB02366	0.46 (-2.09, 3.00)	0.726291	0.13 (-3.01, 3.00)	0.936377	-2.83 (-5.82, 3.00)	0.0625073	0.136917	1		0.02 (-0.21, 0.25)	0.851114	0.01 (-0.37, 0.38)	0.975827	-0.14 (-0.48, 0.21)	0.432607	-0.02 (-0.33, 0.29)	0.903162	0.243443	0.864774
trans-4-hydroxyproline	Urea cycle; Arginine and Proline Metabolism	HMDB00725	0.03 (-2.42, 2.47)	0.981673	2.29 (-0.66, 2.47)	0.128639	3.63 (-0.67, 2.47)	0.0980352	0.163877	1		-0.06 (-0.32, 0.20)	0.659949	0.08 (-0.31, 0.46)	0.691212	0.29 (-0.15, 0.74)	0.200491	0.18 (-0.12, 0.48)	0.23963	0.38677	0.904481
trans-urocanate	Histidine Metabolism	HMDB00301	-2.85 (-5.40, -0.30)	0.0283709	-1.38 (-4.34, -0.30)	0.359211	-2.35 (-6.55, -0.30)	0.273262	0.175598	1		-0.27 (-0.55, -0.00)	0.0495595	-0.19 (-0.59, 0.20)	0.341645	-0.18 (-0.61, 0.25)	0.414153	-0.11 (-0.41, 0.19)	0.489133	0.299933	0.864774
trigonelline (N'-methylnicotinate)	Nicotinate and Nicotinamide Metabolism	HMDB00875	0.79 (-1.51, 3.10)	0.499466	1.48 (-1.42, 3.10)	0.317545	-1.37 (-5.72, 3.10)	0.538471	0.632816	1		0.00 (-0.27, 0.28)	0.981685	0.13 (-0.21, 0.47)	0.444217	-0.17 (-0.61, 0.27)	0.443578	-0.05 (-0.38, 0.29)	0.776595	0.683779	0.989045
tryptophan	Tryptophan Metabolism	HMDB00929	0.62 (-1.50, 2.74)	0.566235	1.33 (-1.07, 2.74)	0.276902	0.76 (-3.00, 2.74)	0.692786	0.744953	1		0.26 (0.04, 0.49)	0.0218648	-0.41 (-0.73, -0.09)	0.0125368	0.12 (-0.27, 0.52)	0.538745	0.12 (-0.12, 0.36)	0.331721	0.00213156	0.0637099
tryptophan betaine	Tryptophan Metabolism	HMDB61115	1.41 (-0.81, 3.64)	0.211723	1.80 (-1.76, 3.64)	0.321261	1.56 (-1.29, 3.64)	0.284429	0.597559	1		0.14 (-0.14, 0.43)	0.325938	0.26 (-0.10, 0.62)	0.158187	0.12 (-0.40, 0.64)	0.65688	0.00 (-0.31, 0.32)	0.984898	0.801927	0.989045
tyramine O-sulfate	Tyrosine Metabolism	HMDB06409	0.44 (-2.06, 2.95)	0.728396	0.93 (-1.99, 2.95)	0.532346	2.58 (-1.13, 2.95)	0.173021	0.574603	1		-0.01 (-0.29, 0.26)	0.927592	0.17 (-0.16, 0.50)	0.322085	0.24 (-0.14, 0.62)	0.217029	0.09 (-0.21, 0.39)	0.56224	0.49791	0.938866
tyrosine	Tyrosine Metabolism	HMDB00158	2.25 (-0.21, 4.70)	0.072648	1.64 (-1.38, 4.70)	0.287063	-1.64 (-5.19, 4.70)	0.366609	0.0935305	1		0.24 (-0.04, 0.51)	0.0894664	0.21 (-0.13, 0.55)	0.22627	-0.13 (-0.50, 0.24)	0.485166	0.14 (-0.17, 0.45)	0.384142	0.274538	0.864774
urate	Purine Metabolism, (Hypo)Xanthine/Inosine containing	HMDB00289	2.23 (0.12, 4.35)	0.0386903	3.00 (0.60, 4.35)	0.0141686	-0.57 (-3.81, 4.35)	0.728914	0.0228544	1		-0.02 (-0.28, 0.24)	0.864173	0.42 (0.08, 0.75)	0.0151825	0.02 (-0.42, 0.47)	0.911837	0.09 (-0.22, 0.40)	0.562445	0.00609915	0.154208
urea	Urea cycle; Arginine and Proline Metabolism	HMDB00294	0.02 (-2.40, 2.44)	0.986344	1.11 (-1.66, 2.44)	0.43146	0.59 (-3.40, 2.44)	0.77212	0.844306	1		-0.06 (-0.33, 0.20)	0.645806	0.04 (-0.34, 0.41)	0.848864	0.04 (-0.38, 0.46)	0.859633	0.07 (-0.22, 0.35)	0.640869	0.912606	0.993182
uridine	Pyrimidine Metabolism, Uracil containing	HMDB00296	-0.52 (-3.04, 2.00)	0.684047	-0.41 (-3.66, 2.00)	0.805965	-2.62 (-6.69, 2.00)	0.208696	0.658891	1		0.03 (-0.26, 0.31)	0.863155	-0.17 (-0.47, 0.13)	0.269075	-0.28 (-0.69, 0.13)	0.174792	-0.05 (-0.36, 0.26)	0.767294	0.517017	0.959176
ursodeoxycholate	Secondary Bile Acid Metabolism	HMDB00946	-1.40 (-3.87, 1.07)	0.265339	-0.95 (-3.82, 1.07)	0.51716	2.75 (-0.97, 1.07)	0.146861	0.118529	1		-0.18 (-0.45, 0.09)	0.184836	-0.05 (-0.41, 0.31)	0.794909	0.25 (-0.13, 0.63)	0.198703	-0.13 (-0.42, 0.16)	0.381615	0.17359	0.77125
valine	Leucine, Isoleucine and Valine Metabolism	HMDB00883	1.90 (-0.32, 4.12)	0.0938414	0.30 (-2.55, 4.12)	0.835197	-0.64 (-4.19, 4.12)	0.722163	0.226418	1		0.17 (-0.09, 0.43)	0.194942	0.08 (-0.21, 0.37)	0.57712	-0.11 (-0.50, 0.28)	0.568907	-0.07 (-0.39, 0.24)	0.645414	0.415098	0.906973
vanillylmandelate (VMA)	Tyrosine Metabolism	HMDB00291	-0.68 (-2.81, 1.45)	0.53198	0.30 (-2.03, 1.45)	0.800979	-0.97 (-4.43, 1.45)	0.581437	0.814975	1		-0.13 (-0.38, 0.12)	0.303915	0.08 (-0.27, 0.44)	0.646933	-0.05 (-0.46, 0.36)	0.82425	0.03 (-0.23, 0.28)	0.830079	0.697143	0.989045
xanthine	Purine Metabolism, (Hypo)Xanthine/Inosine containing	HMDB00292	-0.27 (-2.65, 2.11)	0.825876	-1.49 (-4.38, 2.11)	0.314882	-1.17 (-5.01, 2.11)	0.549368	0.748217	1		-0.13 (-0.38, 0.12)	0.307582	0.22 (-0.19, 0.62)	0.301534	-0.04 (-0.45, 0.37)	0.843326	-0.09 (-0.37, 0.18)	0.492001	0.405789	0.906973
xanthurenate	Tryptophan Metabolism	HMDB00881	-0.33 (-2.67, 2.02)	0.785009	1.62 (-1.18, 2.02)	0.256494	-0.85 (-4.47, 2.02)	0.64289	0.45701	1		0.04 (-0.22, 0.30)	0.752287	-0.24 (-0.55, 0.07)	0.124839	-0.07 (-0.45, 0.30)	0.700818	0.09 (-0.20, 0.38)	0.533887	0.301717	0.864774

### Sheet: Supp Table 3- Ind Results
Supplemental Table 3: Results for analysis of individual metabolites and MS risk
				Including all samples (n=954)			Restricting to RRMS patients on no therapy and HC (n=434)
Metabolite	Metabolite Pathway	HMDB ID	Metabolite Module	Mean Difference between MS vs. HC (95% CI)	P value	FDR-adjusted p-value	Mean Difference between MS vs. HC (95% CI)2	P value	FDR-adjusted p-value
phenyllactate (PLA)	Phenylalanine Metabolism	HMDB00779	pink	-6.54 (-7.93, -5.15)	3.15636e-20	8.49061e-18	-6.10 (-8.08, -4.12)	1.4799e-09	3.98092e-07
3-(4-hydroxyphenyl)lactate	Tyrosine Metabolism	HMDB00755	pink	-6.19 (-7.62, -4.76)	1.72598e-17	4.62563e-15	-5.22 (-7.22, -3.23)	2.88447e-07	7.73038e-05
indolelactate	Tryptophan Metabolism	HMDB00671	pink	-5.76 (-7.19, -4.33)	2.6114e-15	6.97243e-13	-4.42 (-6.46, -2.38)	2.19123e-05	0.00576293
tryptophan	Tryptophan Metabolism	HMDB00929	brown	-4.51 (-5.87, -3.15)	7.21013e-11	1.91789e-08	-3.98 (-5.77, -2.19)	1.31611e-05	0.0034877
imidazole lactate	Histidine Metabolism	HMDB02320	pink	-4.82 (-6.28, -3.35)	1.12322e-10	2.97654e-08	-3.64 (-5.84, -1.44)	0.00116988	0.29949
4-hydroxyphenylpyruvate	Tyrosine Metabolism	HMDB00707	brown	-4.47 (-5.89, -3.06)	5.88541e-10	1.55375e-07	-5.38 (-7.51, -3.25)	7.43767e-07	0.000198586
alpha-hydroxyisocaproate	Leucine, Isoleucine and Valine Metabolism	HMDB00746	pink	-4.29 (-5.74, -2.85)	6.21864e-09	1.6355e-06	-3.99 (-6.07, -1.91)	0.000166106	0.0430216
asparagine	Alanine and Aspartate Metabolism	HMDB00168	brown	-4.42 (-5.93, -2.90)	1.02948e-08	2.69723e-06	-5.02 (-7.19, -2.84)	5.98273e-06	0.00159141
methionine	Methionine, Cysteine, SAM and Taurine Metabolism	HMDB00696	brown	-3.97 (-5.36, -2.59)	1.86365e-08	4.86413e-06	-4.43 (-6.54, -2.31)	4.07598e-05	0.0106383
N-acetylcarnosine	Dipeptide Derivative	HMDB12881	pink	-3.83 (-5.18, -2.49)	2.35656e-08	6.12705e-06	-3.14 (-5.05, -1.24)	0.00122212	0.311641
2-hydroxy-3-methylvalerate	Leucine, Isoleucine and Valine Metabolism	HMDB00317	pink	-3.98 (-5.51, -2.46)	3.0298e-07	7.84719e-05	-3.32 (-5.52, -1.13)	0.00301049	0.752623
tyrosine	Tyrosine Metabolism	HMDB00158	brown	-3.51 (-4.89, -2.12)	7.25099e-07	0.000187076	-4.52 (-6.60, -2.44)	2.08945e-05	0.00551616
choline phosphate	Phospholipid Metabolism	HMDB01565	grey	-3.42 (-4.80, -2.04)	1.19627e-06	0.000307442	-2.52 (-4.57, -0.46)	0.0164314	1
N-acetylleucine	Leucine, Isoleucine and Valine Metabolism	HMDB11756	greenyellow	-3.35 (-4.75, -1.95)	2.60418e-06	0.000666671	-2.85 (-4.96, -0.74)	0.00812902	1
catechol sulfate	Benzoate Metabolism	HMDB59724	turquoise	-3.36 (-4.77, -1.95)	2.97803e-06	0.000759397	-2.95 (-5.16, -0.74)	0.00886557	1
histidine	Histidine Metabolism	HMDB00177	brown	-3.15 (-4.51, -1.80)	5.06886e-06	0.00128749	-3.99 (-6.03, -1.94)	0.000131287	0.0341346
phenylpyruvate	Phenylalanine Metabolism	HMDB00205	pink	-3.24 (-4.64, -1.84)	5.71267e-06	0.00144531	-4.11 (-6.04, -2.18)	2.96259e-05	0.00776199
N-(2-furoyl)glycine	Food Component/Plant	HMDB00439	turquoise	-3.38 (-4.87, -1.89)	8.84285e-06	0.0022284	-3.22 (-5.43, -1.01)	0.00429201	1
isovalerylcarnitine (C5)	Leucine, Isoleucine and Valine Metabolism	HMDB00688	red	-3.13 (-4.55, -1.70)	1.70801e-05	0.00428711	-2.51 (-4.63, -0.39)	0.0201881	1
glucuronate	Aminosugar Metabolism	HMDB00127	grey	2.82 (1.53, 4.11)	1.89353e-05	0.00473383	2.90 (0.98, 4.83)	0.00307874	0.766605
theobromine	Xanthine Metabolism	HMDB02825	grey	-2.80 (-4.09, -1.51)	2.05655e-05	0.0051208	-2.20 (-4.29, -0.11)	0.0386906	1
hippurate	Benzoate Metabolism	HMDB00714	turquoise	-3.06 (-4.47, -1.65)	2.11971e-05	0.00525688	-3.07 (-5.33, -0.80)	0.00792967	1
O-methylcatechol sulfate	Benzoate Metabolism	HMDB60013	turquoise	-2.99 (-4.40, -1.57)	3.60397e-05	0.00890182	-3.18 (-5.45, -0.90)	0.00616754	1
tiglylcarnitine (C5:1-DC)	Leucine, Isoleucine and Valine Metabolism	HMDB02366	red	-3.12 (-4.61, -1.64)	3.65873e-05	0.00900048	-2.25 (-4.30, -0.21)	0.0307805	1
3-hydroxybutyrate (BHBA)	Ketone Bodies	HMDB00357	blue	2.82 (1.47, 4.16)	3.91911e-05	0.00960181	2.81 (0.60, 5.03)	0.0128929	1
2-methylbutyrylcarnitine (C5)	Leucine, Isoleucine and Valine Metabolism	HMDB00378	red	-3.03 (-4.49, -1.58)	4.52196e-05	0.0110336	-3.46 (-5.45, -1.47)	0.000645538	0.166549
N-palmitoylglycine	Fatty Acid Metabolism(Acyl Glycine)	HMDB13034	blue	2.92 (1.48, 4.37)	7.21738e-05	0.0175382	3.62 (1.29, 5.95)	0.00235287	0.592924
betaine	Glycine, Serine and Threonine Metabolism	HMDB00043	grey	-2.87 (-4.33, -1.40)	0.00012198	0.0295192	-3.25 (-5.33, -1.18)	0.00210266	0.534076
p-cresol-glucuronide*	Tyrosine Metabolism	HMDB11686	purple	2.80 (1.36, 4.23)	0.000131838	0.0317728	2.82 (0.80, 4.85)	0.0063353	1
3-methyl catechol sulfate (1)	Benzoate Metabolism		turquoise	-2.77 (-4.21, -1.32)	0.000172164	0.0413193	-2.17 (-4.32, -0.01)	0.0484659	1
N-acetyltyrosine	Tyrosine Metabolism	HMDB00866	greenyellow	-2.73 (-4.15, -1.30)	0.000181192	0.0433049	-2.95 (-5.04, -0.86)	0.00572145	1
xanthurenate	Tryptophan Metabolism	HMDB00881	pink	-2.82 (-4.30, -1.34)	0.000189493	0.0450992	-2.40 (-4.60, -0.20)	0.032399	1
N-formylmethionine	Methionine, Cysteine, SAM and Taurine Metabolism	HMDB01015	greenyellow	-2.63 (-4.02, -1.23)	0.00022966	0.0544294	-1.98 (-4.34, 0.38)	0.0995519	1
indolepropionate	Tryptophan Metabolism	HMDB02302	grey	-2.72 (-4.18, -1.27)	0.000236369	0.0557832	-3.21 (-5.34, -1.08)	0.00309911	0.768578
gamma-glutamylglutamate	Gamma-glutamyl Amino Acid	HMDB11737	black	2.38 (1.10, 3.66)	0.000278803	0.0655186	2.03 (-0.08, 4.15)	0.0596363	1
2-hydroxyoctanoate	Fatty Acid, Monohydroxy	HMDB02264	grey	-2.50 (-3.87, -1.14)	0.000331197	0.0775001	-2.27 (-4.29, -0.24)	0.0281753	1
gentisate	Tyrosine Metabolism	HMDB00152	turquoise	-2.40 (-3.72, -1.08)	0.00036897	0.08597	-2.94 (-5.08, -0.80)	0.00701172	1
glycocholate	Primary Bile Acid Metabolism	HMDB00138	magenta	-2.57 (-3.99, -1.16)	0.000370505	0.08597	-2.42 (-4.56, -0.28)	0.026508	1
cys-gly, oxidized	Glutathione Metabolism		grey	-2.46 (-3.82, -1.11)	0.000374567	0.0865249	-1.82 (-4.19, 0.55)	0.131959	1
trigonelline (N'-methylnicotinate)	Nicotinate and Nicotinamide Metabolism	HMDB00875	turquoise	-2.56 (-3.96, -1.15)	0.000379216	0.0872196	-3.08 (-5.26, -0.91)	0.00541466	1
deoxycarnitine	Carnitine Metabolism	HMDB01161	red	-2.54 (-3.94, -1.14)	0.000385026	0.0881708	-2.87 (-4.88, -0.86)	0.00514161	1
phenylalanine	Phenylalanine Metabolism	HMDB00159	brown	-2.52 (-3.92, -1.12)	0.000419214	0.0955808	-3.39 (-5.43, -1.36)	0.00108025	0.277623
2-hydroxydecanoate	Fatty Acid, Monohydroxy		grey	-2.54 (-3.96, -1.12)	0.000442237	0.100388	-3.22 (-5.28, -1.16)	0.00214227	0.541995
kynurenate	Tryptophan Metabolism	HMDB00715	pink	-2.55 (-3.98, -1.11)	0.000494182	0.111685	-2.11 (-4.21, -0.01)	0.0484272	1
bilirubin (Z,Z)	Hemoglobin and Porphyrin Metabolism	HMDB00054	grey	-2.51 (-3.92, -1.10)	0.000495793	0.111685	-2.19 (-4.23, -0.14)	0.0364422	1
3-phenylpropionate (hydrocinnamate)	Benzoate Metabolism	HMDB00764	grey	-2.52 (-3.95, -1.09)	0.000549189	0.123018	-3.26 (-5.46, -1.06)	0.00367037	0.902912
3-hydroxypyridine sulfate	Chemical		turquoise	-2.57 (-4.04, -1.10)	0.000636077	0.141845	-2.12 (-4.31, 0.07)	0.0582139	1
glycerol	Glycerolipid Metabolism	HMDB00131	blue	2.42 (1.01, 3.83)	0.000753069	0.167181	2.75 (0.71, 4.79)	0.00817615	1
glycolithocholate sulfate*	Secondary Bile Acid Metabolism	HMDB02639	purple	-2.29 (-3.63, -0.95)	0.000822639	0.181803	-2.32 (-4.32, -0.31)	0.0234225	1
valine	Leucine, Isoleucine and Valine Metabolism	HMDB00883	brown	-2.42 (-3.88, -0.97)	0.00109385	0.240648	-2.34 (-4.48, -0.21)	0.0315387	1
hydroquinone sulfate	Drug	HMDB02434	turquoise	-2.42 (-3.88, -0.96)	0.00117138	0.256532	-2.00 (-4.16, 0.17)	0.0711029	1
isobutyrylcarnitine (C4)	Leucine, Isoleucine and Valine Metabolism	HMDB00736	red	-2.39 (-3.86, -0.93)	0.00132897	0.289715	-2.79 (-5.01, -0.57)	0.013662	1
alanine	Alanine and Aspartate Metabolism	HMDB00161	brown	-2.41 (-3.88, -0.93)	0.00137548	0.29848	-2.43 (-4.62, -0.24)	0.0293696	1
glycochenodeoxycholate	Primary Bile Acid Metabolism	HMDB00637	magenta	-2.38 (-3.84, -0.92)	0.00137883	0.29848	-1.99 (-4.09, 0.11)	0.0631412	1
oleoyl ethanolamide	Endocannabinoid	HMDB02088	blue	2.36 (0.90, 3.81)	0.00148984	0.320315	2.95 (0.85, 5.06)	0.00598429	1
caffeine	Xanthine Metabolism	HMDB01847	turquoise	-2.34 (-3.80, -0.89)	0.00159781	0.341932	-2.80 (-5.05, -0.54)	0.0149699	1
propionylcarnitine (C3)	Fatty Acid Metabolism (also BCAA Metabolism)	HMDB00824	red	-2.25 (-3.66, -0.84)	0.00171241	0.364743	-3.04 (-5.10, -0.99)	0.00372162	0.911797
N-acetylvaline	Leucine, Isoleucine and Valine Metabolism	HMDB11757	greenyellow	-2.22 (-3.63, -0.80)	0.00209054	0.443194	-1.66 (-3.87, 0.55)	0.140276	1
myristoleoylcarnitine (C14:1)*	Fatty Acid Metabolism(Acyl Carnitine)		blue	2.28 (0.81, 3.76)	0.00239085	0.50447	2.46 (0.34, 4.57)	0.0230091	1
1,2,3-benzenetriol sulfate (2)	Chemical		turquoise	-2.19 (-3.61, -0.77)	0.0025599	0.53758	-1.19 (-3.48, 1.10)	0.30906	1
5-methyluridine (ribothymidine)	Pyrimidine Metabolism, Uracil containing	HMDB00884	grey	-2.08 (-3.45, -0.72)	0.00279755	0.584687	-1.07 (-3.19, 1.06)	0.325966	1
thyroxine	Tyrosine Metabolism	HMDB01918	grey	2.40 (0.82, 3.97)	0.00285855	0.594578	2.22 (0.01, 4.43)	0.0485541	1
threonine	Glycine, Serine and Threonine Metabolism	HMDB00167	brown	-2.11 (-3.50, -0.72)	0.00291381	0.603158	-3.17 (-5.26, -1.09)	0.00279968	0.702719
biliverdin	Hemoglobin and Porphyrin Metabolism	HMDB01008	grey	-2.20 (-3.67, -0.74)	0.00314825	0.64854	-2.11 (-4.27, 0.04)	0.0548534	1
paraxanthine	Xanthine Metabolism	HMDB01860	turquoise	-2.25 (-3.75, -0.75)	0.00322187	0.660483	-2.30 (-4.56, -0.03)	0.0467284	1
octanoylcarnitine (C8)	Fatty Acid Metabolism(Acyl Carnitine)	HMDB00791	blue	2.11 (0.70, 3.53)	0.00340818	0.695269	2.07 (0.09, 4.05)	0.0407389	1
leucine	Leucine, Isoleucine and Valine Metabolism	HMDB00687	brown	-2.16 (-3.63, -0.69)	0.00404118	0.820359	-2.38 (-4.52, -0.25)	0.028796	1
theophylline	Xanthine Metabolism	HMDB01889	turquoise	-2.13 (-3.58, -0.67)	0.00420982	0.850383	-2.39 (-4.58, -0.21)	0.0319954	1
2-aminobutyrate	Glutathione Metabolism	HMDB00650	red	-2.19 (-3.71, -0.66)	0.00488292	0.981468	-1.02 (-3.20, 1.16)	0.359085	1
maleate	Fatty Acid, Dicarboxylate	HMDB00176	turquoise	-2.16 (-3.67, -0.65)	0.00502263	1	-2.05 (-4.21, 0.11)	0.0624122	1
taurochenodeoxycholate	Primary Bile Acid Metabolism	HMDB00951	magenta	-2.05 (-3.49, -0.61)	0.00515298	1	-2.51 (-4.61, -0.41)	0.0191619	1
pipecolate	Lysine Metabolism	HMDB00070	grey	-2.10 (-3.58, -0.62)	0.00534617	1	-1.69 (-3.79, 0.41)	0.114349	1
ergothioneine	Food Component/Plant	HMDB03045	grey	-2.18 (-3.72, -0.64)	0.00547828	1	-2.10 (-4.15, -0.05)	0.0444502	1
cis-4-decenoylcarnitine (C10:1)	Fatty Acid Metabolism(Acyl Carnitine)		blue	2.01 (0.58, 3.44)	0.00578623	1	2.42 (0.46, 4.39)	0.015572	1
methionine sulfoxide	Methionine, Cysteine, SAM and Taurine Metabolism	HMDB02005	black	-1.90 (-3.26, -0.55)	0.00600525	1	-2.83 (-4.82, -0.84)	0.00531447	1
pseudouridine	Pyrimidine Metabolism, Uracil containing	HMDB00767	grey	1.92 (0.55, 3.29)	0.00609905	1	1.68 (-0.38, 3.75)	0.110513	1
4-hydroxyhippurate	Benzoate Metabolism	HMDB13678	grey	-1.98 (-3.39, -0.56)	0.00615791	1	-2.24 (-4.61, 0.14)	0.0650412	1
indoleacetate	Tryptophan Metabolism	HMDB00197	purple	-2.01 (-3.46, -0.56)	0.00652467	1	-0.99 (-3.15, 1.18)	0.371661	1
2-aminophenol sulfate	Chemical	HMDB61116	grey	-2.02 (-3.48, -0.56)	0.00658797	1	-2.85 (-4.97, -0.73)	0.00829101	1
threonate	Ascorbate and Aldarate Metabolism	HMDB00943	tan	-1.88 (-3.26, -0.50)	0.00754174	1	-0.87 (-3.00, 1.25)	0.420475	1
isoleucine	Leucine, Isoleucine and Valine Metabolism	HMDB00172	brown	-2.02 (-3.51, -0.53)	0.00797203	1	-2.51 (-4.70, -0.33)	0.0240492	1
dopamine 3-O-sulfate	Tyrosine Metabolism	HMDB06275	grey	-2.01 (-3.50, -0.52)	0.00837822	1	-1.94 (-4.23, 0.35)	0.0969735	1
decanoylcarnitine (C10)	Fatty Acid Metabolism(Acyl Carnitine)	HMDB00651	blue	1.93 (0.49, 3.36)	0.00849459	1	1.91 (-0.08, 3.90)	0.0603196	1
taurolithocholate 3-sulfate	Secondary Bile Acid Metabolism	HMDB02580	magenta	-1.89 (-3.31, -0.48)	0.00874411	1	-3.16 (-5.39, -0.92)	0.00568747	1
vanillylmandelate (VMA)	Tyrosine Metabolism	HMDB00291	grey	-1.94 (-3.40, -0.48)	0.00911582	1	-2.86 (-4.77, -0.94)	0.00343595	0.848681
C-glycosyltryptophan	Tryptophan Metabolism		grey	1.75 (0.42, 3.08)	0.0101135	1	1.72 (-0.25, 3.69)	0.086557	1
3-hydroxyhippurate	Benzoate Metabolism	HMDB06116	turquoise	-1.81 (-3.18, -0.43)	0.0101811	1	-0.96 (-3.21, 1.29)	0.402052	1
taurocholate	Primary Bile Acid Metabolism	HMDB00036	magenta	-1.85 (-3.28, -0.43)	0.0108492	1	-1.81 (-3.89, 0.28)	0.0894601	1
3-hydroxyisobutyrate	Leucine, Isoleucine and Valine Metabolism	HMDB00336	red	-1.85 (-3.30, -0.40)	0.0121457	1	-1.75 (-3.97, 0.47)	0.121899	1
methylsuccinate	Leucine, Isoleucine and Valine Metabolism	HMDB01844	turquoise	-1.78 (-3.18, -0.38)	0.0125963	1	-2.19 (-4.29, -0.10)	0.0404353	1
4-hydroxychlorothalonil	Chemical		grey	-1.96 (-3.51, -0.41)	0.0130299	1	0.03 (-2.15, 2.21)	0.977002	1
7-methylguanine	Purine Metabolism, Guanine containing	HMDB00897	grey	-1.82 (-3.28, -0.37)	0.0141322	1	-2.25 (-4.35, -0.15)	0.0358061	1
3-indoxyl sulfate	Tryptophan Metabolism	HMDB00682	purple	-1.79 (-3.22, -0.35)	0.0145439	1	-1.39 (-3.55, 0.76)	0.204386	1
N-acetylphenylalanine	Phenylalanine Metabolism	HMDB00512	greenyellow	-1.76 (-3.19, -0.34)	0.0151686	1	-0.99 (-3.10, 1.11)	0.354923	1
prolylglycine	Dipeptide	HMDB11178	brown	-1.77 (-3.22, -0.33)	0.0162026	1	-1.91 (-4.01, 0.20)	0.0756098	1
N-acetylputrescine	Polyamine Metabolism	HMDB02064	grey	-1.79 (-3.26, -0.31)	0.0176115	1	-2.12 (-4.23, -0.01)	0.0486028	1
citrate	TCA Cycle	HMDB00094	grey	-1.72 (-3.18, -0.26)	0.0212866	1	-1.37 (-3.44, 0.71)	0.195825	1
glycodeoxycholate	Secondary Bile Acid Metabolism	HMDB00631	magenta	-1.65 (-3.06, -0.24)	0.0217526	1	-1.17 (-3.26, 0.92)	0.272433	1
cysteine s-sulfate	Methionine, Cysteine, SAM and Taurine Metabolism	HMDB00731	green	1.56 (0.22, 2.91)	0.0223996	1	1.40 (-0.64, 3.43)	0.178151	1
beta-hydroxyisovalerate	Leucine, Isoleucine and Valine Metabolism	HMDB00754	red	-1.64 (-3.06, -0.22)	0.0236453	1	-1.57 (-3.80, 0.65)	0.165495	1
bilirubin (E,E)*	Hemoglobin and Porphyrin Metabolism		blue	-1.76 (-3.28, -0.23)	0.0244359	1	-0.28 (-2.37, 1.81)	0.792595	1
12,13-DiHOME	Fatty Acid, Dihydroxy	HMDB04705	grey	-1.63 (-3.06, -0.19)	0.0261747	1	-1.60 (-3.67, 0.47)	0.130327	1
7-methylxanthine	Xanthine Metabolism	HMDB01991	grey	-1.51 (-2.88, -0.13)	0.0314606	1	-1.30 (-3.41, 0.81)	0.226009	1
taurodeoxycholate	Secondary Bile Acid Metabolism	HMDB00896	magenta	-1.54 (-2.95, -0.13)	0.0319614	1	-2.09 (-4.25, 0.06)	0.0572768	1
creatinine	Creatine Metabolism	HMDB00562	pink	-1.47 (-2.83, -0.12)	0.0333496	1	-1.08 (-2.99, 0.83)	0.266982	1
4-vinylphenol sulfate	Benzoate Metabolism	HMDB04072	turquoise	-1.54 (-2.98, -0.11)	0.0349374	1	-1.67 (-3.82, 0.48)	0.128614	1
3-hydroxy-3-methylglutarate	Mevalonate Metabolism	HMDB00355	grey	-1.62 (-3.14, -0.10)	0.0367244	1	-1.64 (-3.74, 0.46)	0.126912	1
succinylcarnitine (C4-DC)	TCA Cycle	HMDB61717	black	1.47 (0.09, 2.86)	0.0373312	1	-1.38 (-3.43, 0.68)	0.190538	1
5alpha-androstan-3alpha,17beta-diol monosulfate (1)	Androgenic Steroids		yellow	1.56 (0.09, 3.04)	0.0376357	1	2.34 (0.16, 4.52)	0.0355149	1
laurylcarnitine (C12)	Fatty Acid Metabolism(Acyl Carnitine)	HMDB02250	blue	1.58 (0.09, 3.08)	0.0379314	1	2.28 (0.20, 4.37)	0.0320064	1
5alpha-pregnan-3beta,20beta-diol monosulfate (1)	Progestin Steroids		yellow	1.50 (0.08, 2.92)	0.0390968	1	2.26 (0.05, 4.47)	0.0451874	1
ethylmalonate	Leucine, Isoleucine and Valine Metabolism	HMDB00622	grey	1.48 (0.07, 2.90)	0.039772	1	0.49 (-1.29, 2.27)	0.588238	1
4-allylphenol sulfate	Food Component/Plant		grey	-1.42 (-2.81, -0.04)	0.0443474	1	-2.19 (-4.29, -0.10)	0.0401549	1
glycohyocholate	Secondary Bile Acid Metabolism		magenta	-1.54 (-3.04, -0.04)	0.044561	1	-1.10 (-3.22, 1.01)	0.306024	1
gamma-glutamyltyrosine	Gamma-glutamyl Amino Acid	HMDB11741	black	-1.43 (-2.86, -0.00)	0.0496484	1	-2.15 (-4.41, 0.11)	0.0619015	1
homoarginine	Urea cycle; Arginine and Proline Metabolism	HMDB00670	brown	-1.45 (-2.91, 0.01)	0.0516452	1	-1.51 (-3.56, 0.55)	0.150218	1
N6,N6,N6-trimethyllysine	Lysine Metabolism	HMDB01325	brown	1.38 (-0.01, 2.77)	0.052369	1	0.74 (-1.39, 2.86)	0.497425	1
quinate	Food Component/Plant	HMDB03072	turquoise	-1.43 (-2.90, 0.04)	0.0561901	1	-1.54 (-3.78, 0.70)	0.178649	1
oxalate (ethanedioate)	Ascorbate and Aldarate Metabolism	HMDB02329	tan	-1.38 (-2.80, 0.04)	0.0565493	1	-0.31 (-2.44, 1.81)	0.771526	1
kynurenine	Tryptophan Metabolism	HMDB00684	pink	-1.32 (-2.69, 0.06)	0.0602043	1	-2.88 (-4.98, -0.79)	0.00702761	1
piperine	Food Component/Plant	HMDB29377	grey	-1.41 (-2.90, 0.07)	0.0613642	1	-1.07 (-3.21, 1.07)	0.327167	1
N-delta-acetylornithine	Urea cycle; Arginine and Proline Metabolism		turquoise	-1.36 (-2.79, 0.07)	0.0617832	1	-2.13 (-4.30, 0.04)	0.0544723	1
malate	TCA Cycle	HMDB00156	green	-1.41 (-2.89, 0.08)	0.0631741	1	-1.33 (-3.35, 0.70)	0.198941	1
N-acetyl-beta-alanine	Pyrimidine Metabolism, Uracil containing		grey	-1.35 (-2.78, 0.08)	0.0651639	1	-0.46 (-2.70, 1.77)	0.683958	1
3-hydroxylaurate	Fatty Acid, Monohydroxy	HMDB00387	blue	1.37 (-0.10, 2.83)	0.0669244	1	1.96 (-0.15, 4.06)	0.068151	1
caprylate (8:0)	Medium Chain Fatty Acid	HMDB00482	grey	-1.30 (-2.72, 0.12)	0.0728078	1	-0.45 (-2.66, 1.75)	0.687554	1
methylmalonate (MMA)	Fatty Acid Metabolism (also BCAA Metabolism)	HMDB00202	grey	-1.35 (-2.83, 0.13)	0.0741763	1	-2.27 (-4.35, -0.19)	0.0320577	1
uridine	Pyrimidine Metabolism, Uracil containing	HMDB00296	blue	-1.35 (-2.85, 0.14)	0.0763416	1	-0.98 (-3.13, 1.18)	0.375218	1
cholate	Primary Bile Acid Metabolism	HMDB00619	grey	-1.38 (-2.91, 0.15)	0.0770769	1	-2.05 (-4.20, 0.09)	0.0601039	1
gamma-glutamylmethionine	Gamma-glutamyl Amino Acid	HMDB29155	brown	-1.24 (-2.62, 0.15)	0.0801701	1	-1.48 (-3.64, 0.69)	0.182564	1
N-acetylmethionine	Methionine, Cysteine, SAM and Taurine Metabolism	HMDB11745	green	-1.25 (-2.64, 0.15)	0.0806555	1	-1.31 (-3.57, 0.96)	0.257656	1
1-methylxanthine	Xanthine Metabolism	HMDB10738	turquoise	-1.27 (-2.73, 0.19)	0.0872948	1	-1.27 (-3.44, 0.89)	0.249424	1
pregnanediol-3-glucuronide	Progestin Steroids	HMDB10318	yellow	1.26 (-0.20, 2.71)	0.0906749	1	1.24 (-0.93, 3.41)	0.262803	1
2-hydroxypalmitate	Fatty Acid, Monohydroxy	HMDB31057	blue	1.21 (-0.21, 2.64)	0.0952	1	1.07 (-1.19, 3.33)	0.35215	1
3-methylhistidine	Histidine Metabolism	HMDB00479	grey	-1.22 (-2.66, 0.22)	0.0961894	1	-0.86 (-3.04, 1.33)	0.441709	1
3-methylxanthine	Xanthine Metabolism	HMDB01886	grey	-1.11 (-2.43, 0.20)	0.097689	1	-0.91 (-2.97, 1.15)	0.388585	1
tyramine O-sulfate	Tyrosine Metabolism	HMDB06409	grey	1.16 (-0.22, 2.54)	0.0996075	1	0.33 (-1.85, 2.50)	0.769125	1
proline	Urea cycle; Arginine and Proline Metabolism	HMDB00162	brown	-1.25 (-2.74, 0.24)	0.0996892	1	-2.50 (-4.72, -0.28)	0.0270648	1
acisoga	Polyamine Metabolism		grey	1.17 (-0.28, 2.62)	0.112688	1	-0.43 (-2.54, 1.67)	0.687493	1
2,3-dihydroxyisovalerate	Food Component/Plant	HMDB12141	grey	-1.15 (-2.59, 0.29)	0.117641	1	-0.65 (-2.80, 1.49)	0.550258	1
3-methoxycatechol sulfate (1)	Benzoate Metabolism		turquoise	-1.12 (-2.53, 0.30)	0.121561	1	-0.24 (-2.44, 1.96)	0.82886	1
2-aminoheptanoate	Fatty Acid, Amino		grey	1.11 (-0.30, 2.52)	0.122076	1	1.64 (-0.40, 3.67)	0.115119	1
cortisone	Corticosteroids	HMDB02802	grey	-1.11 (-2.54, 0.32)	0.126911	1	-1.31 (-3.47, 0.85)	0.234985	1
fumarate	TCA Cycle	HMDB00134	green	-1.11 (-2.53, 0.32)	0.128423	1	-0.82 (-2.72, 1.08)	0.397809	1
4-methylcatechol sulfate	Benzoate Metabolism		purple	-1.11 (-2.54, 0.33)	0.130833	1	-0.17 (-2.37, 2.03)	0.876804	1
tartronate (hydroxymalonate)	Bacterial/Fungal	HMDB35227	grey	1.05 (-0.32, 2.42)	0.133778	1	0.50 (-1.40, 2.41)	0.605709	1
tryptophan betaine	Tryptophan Metabolism	HMDB61115	grey	-1.10 (-2.58, 0.37)	0.14096	1	-0.90 (-3.13, 1.33)	0.429248	1
gamma-glutamylvaline	Gamma-glutamyl Amino Acid	HMDB11172	black	1.03 (-0.35, 2.41)	0.14393	1	0.49 (-1.77, 2.76)	0.669081	1
carnitine	Carnitine Metabolism	HMDB00062	red	-1.05 (-2.48, 0.37)	0.147469	1	-1.04 (-3.05, 0.98)	0.312893	1
N-acetylglycine	Glycine, Serine and Threonine Metabolism	HMDB00532	blue	1.11 (-0.40, 2.61)	0.149145	1	1.72 (-0.52, 3.95)	0.13188	1
2-aminooctanoate	Fatty Acid, Amino	HMDB00991	grey	-1.09 (-2.57, 0.39)	0.149195	1	-0.40 (-2.52, 1.72)	0.714136	1
ursodeoxycholate	Secondary Bile Acid Metabolism	HMDB00946	grey	1.03 (-0.37, 2.43)	0.149298	1	1.86 (-0.28, 4.00)	0.0879615	1
N-acetylglutamine	Glutamate Metabolism	HMDB06029	greenyellow	-1.01 (-2.40, 0.37)	0.150345	1	-1.28 (-3.46, 0.89)	0.248252	1
lysine	Lysine Metabolism	HMDB00182	brown	-1.05 (-2.56, 0.46)	0.174174	1	-2.44 (-4.56, -0.33)	0.0236767	1
3-hydroxy-2-ethylpropionate	Leucine, Isoleucine and Valine Metabolism	HMDB00396	red	-1.02 (-2.50, 0.45)	0.174553	1	-1.93 (-4.07, 0.21)	0.0773876	1
gamma-glutamylglutamine	Gamma-glutamyl Amino Acid	HMDB11738	grey	0.91 (-0.41, 2.22)	0.176265	1	0.06 (-2.21, 2.34)	0.956037	1
phenol sulfate	Tyrosine Metabolism	HMDB60015	grey	-0.99 (-2.44, 0.46)	0.179782	1	-0.54 (-2.84, 1.76)	0.643884	1
arginine	Urea cycle; Arginine and Proline Metabolism	HMDB00517	green	0.95 (-0.46, 2.37)	0.187103	1	0.68 (-1.42, 2.77)	0.528252	1
isovalerate	Leucine, Isoleucine and Valine Metabolism	HMDB00718	black	-0.91 (-2.27, 0.44)	0.1879	1	0.58 (-1.55, 2.72)	0.592491	1
1-methylurate	Xanthine Metabolism	HMDB03099	turquoise	-0.99 (-2.47, 0.49)	0.191021	1	-2.01 (-4.18, 0.17)	0.0706885	1
pregn steroid monosulfate C21H34O5S*	Progestin Steroids		yellow	0.95 (-0.50, 2.39)	0.199487	1	1.63 (-0.45, 3.70)	0.124205	1
sphingosine	Sphingolipid Metabolism	HMDB00252	green	0.98 (-0.54, 2.49)	0.206243	1	-0.23 (-2.30, 1.84)	0.828103	1
5alpha-pregnan-3beta,20alpha-diol monosulfate (2)	Progestin Steroids		yellow	0.90 (-0.50, 2.29)	0.206961	1	1.27 (-0.93, 3.46)	0.259297	1
trans-4-hydroxyproline	Urea cycle; Arginine and Proline Metabolism	HMDB00725	grey	0.90 (-0.51, 2.30)	0.211182	1	0.04 (-2.01, 2.10)	0.966044	1
1-methylimidazoleacetate	Histidine Metabolism	HMDB02820	grey	0.84 (-0.48, 2.17)	0.212051	1	0.64 (-1.22, 2.51)	0.497632	1
chenodeoxycholate	Primary Bile Acid Metabolism	HMDB00518	grey	-0.95 (-2.44, 0.55)	0.215576	1	-1.59 (-3.84, 0.65)	0.164727	1
2-hydroxyhippurate (salicylurate)	Benzoate Metabolism	HMDB00840	grey	-0.87 (-2.27, 0.52)	0.217909	1	-1.28 (-3.28, 0.73)	0.211985	1
andro steroid monosulfate C19H28O6S (1)*	Androgenic Steroids	HMDB02759	yellow	0.91 (-0.56, 2.37)	0.223817	1	0.43 (-1.75, 2.61)	0.696969	1
4-ethylphenylsulfate	Benzoate Metabolism		grey	-0.87 (-2.29, 0.56)	0.232119	1	0.61 (-1.42, 2.64)	0.556921	1
3-hydroxydecanoate	Fatty Acid, Monohydroxy	HMDB02203	blue	0.88 (-0.57, 2.33)	0.234625	1	1.30 (-0.73, 3.33)	0.208893	1
choline	Phospholipid Metabolism	HMDB00097	green	-0.85 (-2.27, 0.57)	0.242278	1	-1.38 (-3.44, 0.69)	0.191355	1
citrulline	Urea cycle; Arginine and Proline Metabolism	HMDB00904	grey	-0.82 (-2.22, 0.58)	0.251651	1	-2.29 (-4.47, -0.11)	0.0397996	1
ribitol	Pentose Metabolism	HMDB00508	green	-0.91 (-2.48, 0.65)	0.253822	1	-0.49 (-2.70, 1.73)	0.666515	1
glutarate (pentanedioate)	Fatty Acid, Dicarboxylate	HMDB00661	grey	0.81 (-0.59, 2.21)	0.256214	1	1.62 (-0.49, 3.73)	0.132503	1
creatine	Creatine Metabolism	HMDB00064	grey	0.89 (-0.65, 2.43)	0.256326	1	0.85 (-1.29, 2.99)	0.435025	1
nicotinamide	Nicotinate and Nicotinamide Metabolism	HMDB01406	green	0.81 (-0.60, 2.21)	0.260349	1	-0.39 (-2.40, 1.62)	0.705075	1
1,7-dimethylurate	Xanthine Metabolism	HMDB11103	turquoise	-0.82 (-2.25, 0.61)	0.260744	1	-0.86 (-3.00, 1.28)	0.430883	1
glycerophosphoethanolamine	Phospholipid Metabolism	HMDB00114	grey	-0.80 (-2.20, 0.60)	0.263113	1	-1.22 (-3.39, 0.94)	0.267355	1
androstenediol (3alpha, 17alpha) monosulfate (3)	Androgenic Steroids		yellow	0.80 (-0.61, 2.22)	0.263553	1	2.07 (0.09, 4.05)	0.0405453	1
glutamate	Glutamate Metabolism	HMDB00148	black	0.79 (-0.63, 2.21)	0.273492	1	0.35 (-1.88, 2.58)	0.759695	1
5-oxoproline	Glutathione Metabolism	HMDB00267	green	0.73 (-0.59, 2.05)	0.277163	1	0.22 (-1.77, 2.21)	0.826709	1
S-methylcysteine	Methionine, Cysteine, SAM and Taurine Metabolism	HMDB02108	grey	-0.82 (-2.31, 0.66)	0.277604	1	-0.89 (-2.99, 1.21)	0.406593	1
stearoylcarnitine (C18)	Fatty Acid Metabolism(Acyl Carnitine)	HMDB00848	blue	-0.79 (-2.25, 0.67)	0.289583	1	-0.04 (-2.09, 2.01)	0.970203	1
xanthine	Purine Metabolism, (Hypo)Xanthine/Inosine containing	HMDB00292	grey	-0.81 (-2.30, 0.69)	0.290198	1	-0.74 (-2.85, 1.37)	0.489058	1
4-acetamidobutanoate	Polyamine Metabolism	HMDB03681	grey	-0.75 (-2.13, 0.64)	0.292238	1	-0.98 (-3.22, 1.27)	0.392778	1
androstenediol (3beta,17beta) disulfate (2)	Androgenic Steroids	HMDB03818	yellow	-0.73 (-2.09, 0.63)	0.292504	1	-0.09 (-2.16, 1.98)	0.930449	1
gulonate*	Ascorbate and Aldarate Metabolism	HMDB03290	grey	0.70 (-0.66, 2.07)	0.311204	1	-0.04 (-2.02, 1.94)	0.967492	1
eicosanodioate	Fatty Acid, Dicarboxylate		grey	0.75 (-0.72, 2.21)	0.31876	1	1.59 (-0.49, 3.67)	0.133544	1
orotate	Pyrimidine Metabolism, Orotate containing	HMDB00226	green	-0.75 (-2.24, 0.74)	0.323281	1	-2.07 (-4.13, -0.02)	0.0476195	1
5alpha-androstan-3beta,17beta-diol disulfate	Androgenic Steroids	HMDB00493	yellow	-0.72 (-2.17, 0.73)	0.331018	1	0.42 (-1.55, 2.40)	0.676307	1
butyrylcarnitine (C4)	Fatty Acid Metabolism (also BCAA Metabolism)	HMDB02013	blue	0.70 (-0.73, 2.14)	0.334645	1	-0.49 (-2.59, 1.60)	0.643297	1
p-cresol sulfate	Benzoate Metabolism	HMDB11635	purple	0.69 (-0.73, 2.11)	0.338083	1	0.65 (-1.39, 2.69)	0.530309	1
3-hydroxyoctanoate	Fatty Acid, Monohydroxy	HMDB01954	blue	-0.69 (-2.11, 0.73)	0.340171	1	-0.37 (-2.45, 1.72)	0.729467	1
pyroglutamine*	Glutamate Metabolism		grey	0.69 (-0.74, 2.11)	0.344835	1	0.28 (-1.76, 2.33)	0.786089	1
gluconate	Food Component/Plant	HMDB00625	grey	-0.69 (-2.15, 0.77)	0.356494	1	-1.65 (-3.87, 0.58)	0.148002	1
erythronate*	Aminosugar Metabolism	HMDB00613	black	-0.72 (-2.26, 0.83)	0.362623	1	-1.24 (-3.33, 0.85)	0.244973	1
glutamine	Glutamate Metabolism	HMDB00641	grey	-0.61 (-1.98, 0.76)	0.385156	1	-2.47 (-4.61, -0.34)	0.0231518	1
S-allylcysteine	Food Component/Plant	HMDB34323	grey	-0.63 (-2.09, 0.82)	0.393001	1	0.14 (-2.10, 2.38)	0.903572	1
3-methylglutarylcarnitine (2)	Leucine, Isoleucine and Valine Metabolism	HMDB00552	grey	-0.64 (-2.11, 0.83)	0.393593	1	-1.49 (-3.67, 0.69)	0.181094	1
O-sulfo-L-tyrosine	Chemical		grey	0.62 (-0.82, 2.06)	0.40099	1	0.32 (-1.83, 2.46)	0.772092	1
guanidinoacetate	Creatine Metabolism	HMDB00128	grey	-0.65 (-2.17, 0.87)	0.402986	1	0.10 (-2.19, 2.39)	0.932599	1
epiandrosterone sulfate	Androgenic Steroids		yellow	-0.59 (-1.98, 0.80)	0.407303	1	0.27 (-1.69, 2.23)	0.788157	1
erythritol	Food Component/Plant	HMDB02994	grey	-0.61 (-2.21, 1.00)	0.45778	1	0.34 (-1.65, 2.33)	0.737844	1
gamma-glutamylphenylalanine	Gamma-glutamyl Amino Acid	HMDB00594	black	-0.53 (-1.93, 0.87)	0.459776	1	-1.42 (-3.57, 0.73)	0.194884	1
succinate	TCA Cycle	HMDB00254	green	-0.54 (-2.00, 0.91)	0.462625	1	-0.70 (-3.22, 1.82)	0.586814	1
pregnenolone sulfate	Pregnenolone Steroids	HMDB00774	yellow	0.53 (-0.88, 1.93)	0.463842	1	0.88 (-1.19, 2.95)	0.404144	1
dimethylglycine	Glycine, Serine and Threonine Metabolism	HMDB00092	brown	-0.55 (-2.04, 0.94)	0.470061	1	-2.40 (-4.54, -0.25)	0.0286373	1
phenylacetylglutamine	Acetylated Peptides	HMDB06344	purple	0.53 (-0.90, 1.96)	0.470827	1	0.83 (-1.27, 2.94)	0.439301	1
sulfate*	Chemical	HMDB01448	red	0.51 (-0.89, 1.90)	0.474804	1	0.43 (-1.71, 2.57)	0.695838	1
gamma-CEHC	Tocopherol Metabolism	HMDB01931	grey	-0.53 (-2.03, 0.97)	0.487378	1	1.24 (-0.91, 3.38)	0.257295	1
androstenediol (3beta,17beta) monosulfate (2)	Androgenic Steroids		yellow	-0.54 (-2.08, 1.00)	0.493471	1	0.67 (-1.44, 2.78)	0.531301	1
etiocholanolone glucuronide	Androgenic Steroids	HMDB04484	yellow	0.51 (-0.95, 1.96)	0.493978	1	1.39 (-0.72, 3.49)	0.196479	1
androstenediol (3beta,17beta) monosulfate (1)	Androgenic Steroids	HMDB03818	yellow	0.51 (-0.96, 1.98)	0.498465	1	1.78 (-0.31, 3.87)	0.0951734	1
pregnen-diol disulfate C21H34O8S2*	Progestin Steroids		yellow	0.49 (-0.93, 1.92)	0.498744	1	0.82 (-1.21, 2.86)	0.428201	1
androstenediol (3beta,17beta) disulfate (1)	Androgenic Steroids	HMDB03818	yellow	-0.50 (-1.96, 0.95)	0.50012	1	0.06 (-2.08, 2.19)	0.956875	1
3-methoxytyrosine	Tyrosine Metabolism	HMDB01434	grey	0.51 (-0.98, 2.00)	0.504994	1	-0.31 (-2.46, 1.85)	0.779192	1
3-carboxy-4-methyl-5-propyl-2-furanpropanoate (CMPF)	Fatty Acid, Dicarboxylate	HMDB61112	grey	-0.48 (-1.90, 0.94)	0.506585	1	-0.22 (-2.30, 1.87)	0.83821	1
6-oxopiperidine-2-carboxylate	Lysine Metabolism	HMDB61705	brown	-0.50 (-2.01, 1.01)	0.517969	1	0.01 (-2.29, 2.31)	0.990078	1
homostachydrine*	Food Component/Plant	HMDB33433	turquoise	-0.45 (-1.86, 0.95)	0.526196	1	0.11 (-2.21, 2.42)	0.926486	1
7-alpha-hydroxy-3-oxo-4-cholestenoate (7-Hoca)	Sterol	HMDB12458	grey	0.47 (-1.01, 1.96)	0.531579	1	1.17 (-0.99, 3.33)	0.287192	1
21-hydroxypregnenolone disulfate	Pregnenolone Steroids		yellow	0.44 (-0.97, 1.86)	0.538624	1	0.80 (-1.22, 2.82)	0.437696	1
methyl-4-hydroxybenzoate sulfate	Benzoate Metabolism		grey	0.45 (-0.99, 1.88)	0.542882	1	0.77 (-1.22, 2.76)	0.44898	1
pyridoxate	Vitamin B6 Metabolism	HMDB00017	tan	-0.44 (-1.87, 0.99)	0.546794	1	0.24 (-1.76, 2.23)	0.814461	1
salicylate	Drug	HMDB01895	grey	-0.42 (-1.82, 0.97)	0.553471	1	-1.23 (-3.20, 0.74)	0.220155	1
dehydroisoandrosterone sulfate (DHEA-S)	Androgenic Steroids	HMDB01032	yellow	-0.41 (-1.78, 0.96)	0.557989	1	0.49 (-1.52, 2.49)	0.633646	1
dimethylarginine (SDMA + ADMA)	Urea cycle; Arginine and Proline Metabolism	HMDB01539	black	0.42 (-0.98, 1.81)	0.559411	1	-0.71 (-2.86, 1.45)	0.520408	1
serine	Glycine, Serine and Threonine Metabolism	HMDB00187	brown	-0.43 (-1.90, 1.03)	0.561364	1	-0.68 (-2.85, 1.48)	0.535866	1
N-acetylglutamate	Glutamate Metabolism	HMDB01138	brown	-0.43 (-1.88, 1.03)	0.566246	1	-0.74 (-3.03, 1.54)	0.523477	1
dodecanedioate	Fatty Acid, Dicarboxylate	HMDB00623	blue	0.40 (-0.98, 1.78)	0.573404	1	0.23 (-2.01, 2.48)	0.839929	1
5alpha-pregnan-3beta,20alpha-diol disulfate	Progestin Steroids		yellow	0.39 (-0.99, 1.77)	0.579237	1	0.65 (-1.40, 2.69)	0.534321	1
lactate	Glycolysis, Gluconeogenesis, and Pyruvate Metabolism	HMDB00190	green	0.38 (-1.01, 1.77)	0.591191	1	0.54 (-1.50, 2.58)	0.606152	1
trans-urocanate	Histidine Metabolism	HMDB00301	grey	0.39 (-1.04, 1.82)	0.593674	1	1.77 (-0.42, 3.96)	0.114061	1
linoleoylcarnitine (C18:2)*	Fatty Acid Metabolism(Acyl Carnitine)	HMDB06469	blue	0.41 (-1.09, 1.90)	0.594033	1	1.26 (-0.88, 3.40)	0.249779	1
pro-hydroxy-pro	Urea cycle; Arginine and Proline Metabolism	HMDB06695	grey	0.37 (-1.08, 1.82)	0.614541	1	0.26 (-1.77, 2.28)	0.802818	1
N-methylproline	Urea cycle; Arginine and Proline Metabolism		grey	-0.37 (-1.80, 1.07)	0.615263	1	-0.58 (-2.78, 1.61)	0.602813	1
methyl glucopyranoside (alpha + beta)	Food Component/Plant		grey	-0.35 (-1.78, 1.08)	0.628146	1	-0.81 (-3.05, 1.44)	0.480256	1
urea	Urea cycle; Arginine and Proline Metabolism	HMDB00294	red	-0.34 (-1.72, 1.04)	0.629104	1	-0.86 (-2.96, 1.23)	0.418485	1
oleoylcarnitine (C18:1)	Fatty Acid Metabolism(Acyl Carnitine)	HMDB05065	blue	0.36 (-1.10, 1.81)	0.631508	1	0.58 (-1.63, 2.79)	0.608733	1
methionine sulfone	Methionine, Cysteine, SAM and Taurine Metabolism		grey	0.32 (-1.09, 1.74)	0.652785	1	-0.77 (-2.82, 1.28)	0.461558	1
glycine	Glycine, Serine and Threonine Metabolism	HMDB00123	grey	-0.33 (-1.87, 1.21)	0.670355	1	0.19 (-2.02, 2.39)	0.867708	1
sphingosine 1-phosphate	Sphingolipid Metabolism	HMDB00277	green	0.29 (-1.15, 1.74)	0.691146	1	0.80 (-1.19, 2.79)	0.431725	1
5-acetylamino-6-amino-3-methyluracil	Xanthine Metabolism	HMDB04400	turquoise	-0.30 (-1.81, 1.21)	0.698732	1	-0.62 (-2.77, 1.54)	0.574189	1
16a-hydroxy DHEA 3-sulfate	Androgenic Steroids		yellow	0.28 (-1.16, 1.72)	0.704575	1	-0.35 (-2.40, 1.71)	0.740676	1
glycerate	Glycolysis, Gluconeogenesis, and Pyruvate Metabolism	HMDB00139	black	-0.27 (-1.67, 1.13)	0.70695	1	-0.69 (-2.79, 1.41)	0.518998	1
ornithine	Urea cycle; Arginine and Proline Metabolism	HMDB03374	green	-0.27 (-1.68, 1.15)	0.709892	1	-1.18 (-3.24, 0.89)	0.263104	1
5,6-dihydrothymine	Pyrimidine Metabolism, Thymine containing	HMDB00079	grey	-0.27 (-1.74, 1.19)	0.714487	1	-0.65 (-2.94, 1.63)	0.574471	1
stachydrine	Food Component/Plant	HMDB04827	grey	-0.26 (-1.71, 1.18)	0.723056	1	-0.45 (-2.63, 1.73)	0.687346	1
1-methylhistidine	Histidine Metabolism	HMDB00001	red	-0.24 (-1.59, 1.11)	0.728827	1	0.13 (-1.76, 2.02)	0.89229	1
cinnamoylglycine	Food Component/Plant	HMDB11621	grey	0.23 (-1.18, 1.64)	0.747852	1	-0.05 (-2.34, 2.24)	0.965505	1
N-methylpipecolate	Chemical		turquoise	-0.20 (-1.57, 1.17)	0.773209	1	0.18 (-2.02, 2.37)	0.873836	1
cortisol	Corticosteroids	HMDB00063	grey	-0.21 (-1.62, 1.21)	0.774569	1	-0.28 (-2.54, 1.98)	0.805502	1
myristoylcarnitine (C14)	Fatty Acid Metabolism(Acyl Carnitine)	HMDB05066	blue	0.21 (-1.29, 1.71)	0.782722	1	0.51 (-1.85, 2.86)	0.672077	1
N2,N2-dimethylguanosine	Purine Metabolism, Guanine containing	HMDB04824	grey	0.18 (-1.20, 1.57)	0.796787	1	-0.98 (-3.16, 1.21)	0.379808	1
N-acetyltaurine	Methionine, Cysteine, SAM and Taurine Metabolism		green	0.19 (-1.29, 1.67)	0.802131	1	-0.14 (-2.33, 2.05)	0.899241	1
caprate (10:0)	Medium Chain Fatty Acid	HMDB00511	blue	0.16 (-1.24, 1.55)	0.825041	1	1.04 (-1.10, 3.18)	0.340614	1
N-acetylalanine	Alanine and Aspartate Metabolism	HMDB00766	greenyellow	0.13 (-1.25, 1.50)	0.856171	1	0.24 (-1.93, 2.42)	0.825475	1
taurocholenate sulfate	Secondary Bile Acid Metabolism		grey	0.12 (-1.38, 1.61)	0.877013	1	0.19 (-1.85, 2.22)	0.858213	1
pantothenate	Pantothenate and CoA Metabolism	HMDB00210	tan	0.09 (-1.34, 1.52)	0.901398	1	0.35 (-1.75, 2.45)	0.742986	1
homocitrulline	Urea cycle; Arginine and Proline Metabolism	HMDB00679	grey	0.09 (-1.39, 1.56)	0.90727	1	0.56 (-1.68, 2.79)	0.626137	1
acetylcarnitine (C2)	Fatty Acid Metabolism(Acyl Carnitine)	HMDB00201	blue	-0.05 (-1.47, 1.37)	0.944142	1	-0.04 (-2.23, 2.16)	0.974711	1
urate	Purine Metabolism, (Hypo)Xanthine/Inosine containing	HMDB00289	grey	0.05 (-1.41, 1.51)	0.945945	1	-0.43 (-2.53, 1.67)	0.687764	1
deoxycholate	Secondary Bile Acid Metabolism	HMDB00626	grey	-0.05 (-1.54, 1.44)	0.946663	1	0.14 (-2.04, 2.32)	0.900901	1
glycoursodeoxycholate	Secondary Bile Acid Metabolism	HMDB00708	magenta	-0.04 (-1.50, 1.42)	0.959419	1	1.12 (-0.87, 3.11)	0.271388	1
palmitoylcarnitine (C16)	Fatty Acid Metabolism(Acyl Carnitine)	HMDB00222	blue	0.03 (-1.47, 1.53)	0.96542	1	0.32 (-1.90, 2.53)	0.78069	1
thymol sulfate	Food Component/Plant	HMDB01878	grey	0.03 (-1.34, 1.39)	0.968744	1	-0.16 (-2.08, 1.76)	0.867105	1
N1-Methyl-2-pyridone-5-carboxamide	Nicotinate and Nicotinamide Metabolism	HMDB04193	tan	-0.03 (-1.47, 1.42)	0.971833	1	0.44 (-1.60, 2.49)	0.669112	1
1,5-anhydroglucitol (1,5-AG)	Glycolysis, Gluconeogenesis, and Pyruvate Metabolism	HMDB02712	grey	0.02 (-1.48, 1.52)	0.98072	1	-2.13 (-4.77, 0.51)	0.114231	1
androsterone sulfate	Androgenic Steroids	HMDB02759	yellow	-0.01 (-1.45, 1.42)	0.984041	1	1.30 (-0.74, 3.33)	0.211664	1
gamma-glutamylleucine	Gamma-glutamyl Amino Acid	HMDB11171	black	-0.01 (-1.36, 1.34)	0.986986	1	-0.67 (-2.89, 1.56)	0.557949	1

### Sheet: Supp Table 4- Pathway Results
Supplemental Table 4: Results for apriori-defined sets of metabolites and MS risk
Metabolite Pathway	Number of metabolites	P value*
Tryptophan Metabolism**	10	0.004
Tyrosine Metabolism**	12	0.005
Phenylalanine Metabolism**	4	0.01
Leucine, Isoleucine and Valine Metabolism	18	0.014
Benzoate Metabolism	14	0.098
Primary Bile Acid Metabolism	6	0.175
Pyrimidine Metabolism, Uracil containing	4	0.181
Chemical	6	0.269
Histidine Metabolism	7	0.272
Xanthine Metabolism	10	0.295
Fatty Acid, Monohydroxy	6	0.311
Methionine, Cysteine, SAM and Taurine Metabolism	8	0.407
TCA Cycle	5	0.479
Lysine Metabolism	4	0.559
Progestin Steroids	4	0.597
Gamma-glutamyl Amino Acid	7	0.629
Glycine, Serine and Threonine Metabolism	6	0.703
Secondary Bile Acid Metabolism	9	0.714
Fatty Acid Metabolism(Acyl Carnitine)	11	0.719
Pregnenolone Steroids	4	0.868
Fatty Acid, Dicarboxylate	5	0.88
Glutamate Metabolism	5	0.941
Food Component/Plant	14	0.96
Androgenic Steroids	13	0.987
Urea cycle; Arginine and Proline Metabolism	12	0.996
*pvalues derived from resampling based approach for pathway analyses
**analyses considering aromatic amino acids globally (e.g. all tryptophan, tyrosine and phenylalanine [26 metabolites total]) were significantly associated with MS (P<1.00E-4)

### Sheet: Supp Table 5-Ratios
Supplemental Table 5. MetaCyc defined ratios of metabolites associated with MS and with EDSS
				MS vs. HC			Association with EDSS
Metabolite Ratio (Reactant || Product)	EC Number	Enzyme	MetaCyc Reaction Type	Mean Difference (95% CI)	P value	FDR-adjusted p-value	b x 100 with EDSS (95% CI)	P value	FDR-adjusted p-value	MetaCyc Pathway
glutamine||methionine	2.6.1.ag|			0.08 (0.05, 0.10)	1.6e-08	2.22e-06	-0.01 (-0.08, 0.06)	0.785	1	S-methyl-5-thio-alpha;-D-ribose 1-phosphate degradation I
tyrosine||4-hydroxyphenylpyruvate	1.4.3.2	L-amino-acid oxidase	redox reaction	0.16 (0.10, 0.23)	6.95e-07	9.59e-05	-0.01 (-0.12, 0.10)	0.892	1
tyrosine||4-hydroxyphenylpyruvate	2.6.1.57	aromatic-amino-acid transaminase	amino group transfer	0.16 (0.10, 0.23)	6.95e-07	9.59e-05	-0.01 (-0.12, 0.10)	0.892	1	L-phenylalanine biosynthesis III (cytosolic)
tyrosine||4-hydroxyphenylpyruvate	2.6.1.58	phenylalanine(histidine) transaminase	amino group transfer	0.16 (0.10, 0.23)	6.95e-07	9.59e-05		0.892	1	L-tyrosine degradation III
tyrosine||4-hydroxyphenylpyruvate	2.6.1.27	tryptophan transaminase	amino group transfer	0.16 (0.10, 0.23)	6.95e-07	9.59e-05	-0.01 (-0.12, 0.10)	0.892	1	(S)-reticuline biosynthesis I; 4-hydroxybenzoate biosynthesis I (eukaryotes); rosmarinic acid biosynthesis I; L-tyrosine degradation V (Stickland reaction); L-tyrosine biosynthesis I; atromentin biosynthesis; L-tyrosine degradation IV (to 4-methylphenol); L-tyrosine degradation III; 4-hydroxyphenylpyruvate biosynthesis; L-tyrosine degradation I; L-tyrosine degradation II
methionine||phenylalanine	2.6.1.28	tryptophan-phenylpyruvate transaminase	amino group transfer	-0.05 (-0.07, -0.03)	3.59e-06	0.000492	-0.02 (-0.13, 0.09)	0.731	1	L-methionine degradation III
methionine||glycine	2.6.1.73	methionine-glyoxylate transaminase	amino group transfer	-0.07 (-0.10, -0.04)	1.57e-05	0.00214	-0.02 (-0.14, 0.11)	0.804	1
methionine||glutamate	2.6.1.88	methionine transaminase	transamination	-0.08 (-0.12, -0.04)	1.83e-05	0.00247	-0.00 (-0.20, 0.20)	0.975	1
glycine||hippurate	2.3.1.71	glycine N-benzoyltransferase	Acyl group transfer	0.17 (0.09, 0.25)	2.07e-05	0.00277	0.06 (-0.23, 0.34)	0.686	1
leucine||N-acetylleucine	2.3.1.66	leucine N-acetyltransferase	Acyl group transfer	0.13 (0.07, 0.19)	3.72e-05	0.00495	0.04 (-0.04, 0.13)	0.333	1
hippurate||glycine	3.5.1.32	hippurate hydrolase	hydrolysis of peptide bond	-0.14 (-0.21, -0.07)	4.97e-05	0.00656	-0.06 (-0.40, 0.28)	0.736	1
serine||tryptophan	4.2.1.122	tryptophan synthase (indole-salvaging)		0.04 (0.02, 0.05)	7.35e-05	0.00963	-0.08 (-0.16, 0.00)	0.0586	1	L-tryptophan biosynthesis";"
serine||tryptophan	4.2.1.20	tryptophan synthase	condensation (#1# beta-reaction <70>)	0.04 (0.02, 0.05)	7.35e-05	0.00963	-0.08 (-0.16, 0.00)	0.0586	1
choline||choline phosphate	2.7.1.32	choline kinase	Phosphorylation	0.11 (0.06, 0.17)	7.41e-05	0.00963	-0.10 (-0.23, 0.03)	0.15	1	cell-surface glycoconjugate-linked phosphocholine biosynthesis; type IV lipoteichoic acid biosynthesis (S. pneumoniae); plasmalogen biosynthesis; phosphatidylcholine biosynthesis I
choline phosphate||choline	3.1.3.75	phosphoethanolamine/phosphocholine phosphatase	hydrolysis of phosphoric ester	-0.07 (-0.11, -0.04)	9.93e-05	0.0128	0.16 (-0.05, 0.37)	0.129	1	choline biosynthesis I
phenylpyruvate||phenylalanine	2.6.1.70	aspartate-phenylpyruvate transaminase	amino group transfer	-0.05 (-0.08, -0.03)	0.000109	0.014	0.04 (-0.25, 0.32)	0.787	1
phenylalanine||phenylpyruvate	2.6.1.58	phenylalanine(histidine) transaminase	amino group transfer	0.14 (0.07, 0.22)	0.000114	0.0144	-0.01 (-0.11, 0.09)	0.84	1	L-homophenylalanine biosynthesis; L-phenylalanine degradation III
phenylalanine||phenylpyruvate	1.4.1.20	phenylalanine dehydrogenase	redox reaction	0.14 (0.07, 0.22)	0.000114	0.0144	-0.01 (-0.11, 0.09)	0.84	1
phenylalanine||phenylpyruvate	2.6.1.1	aspartate transaminase	amino group transfer	0.14 (0.07, 0.22)	0.000114	0.0144	-0.01 (-0.11, 0.09)	0.84	1	L-phenylalanine degradation VI (Stickland reaction); L-phenylalanine degradation II (aerobic); L-phenylalanine degradation III; L-phenylalanine biosynthesis I; L-phenylalanine degradation IV (mammalian via side chain)
phenylalanine||phenylpyruvate	2.6.1			0.14 (0.07, 0.22)	0.000114	0.0144	-0.01 (-0.11, 0.09)	0.84	1	bacilysin biosynthesis
phenylalanine||phenylpyruvate	1.4.3.2	L-amino-acid oxidase	redox reaction	0.14 (0.07, 0.22)	0.000114	0.0144	-0.01 (-0.11, 0.09)	0.84	1
tryptophan||phenylalanine	2.6.1.28	tryptophan-phenylpyruvate transaminase	amino group transfer	-0.02 (-0.03, -0.01)	0.000199	0.0251	0.03 (-0.02, 0.08)	0.214	1	terrequinone A biosynthesis; L-tryptophan degradation VIII (to tryptophol)
phenyllactate (PLA)||phenylpyruvate	1.1.1.110	indolelactate dehydrogenase	redox reaction	-0.11 (-0.16, -0.05)	0.0002	0.0251	0.16 (-0.05, 0.37)	0.129	1	L-phenylalanine degradation VI (Stickland reaction); L-phenylalanine degradation IV (mammalian via side chain)
phenylalanine||tyrosine	1.14.16.1	phenylalanine 4-monooxygenase	oxygenation (#19# S-oxygenation <97>)	0.03 (0.01, 0.04)	0.000301	0.0373	-0.02 (-0.07, 0.03)	0.472	1	L-phenylalanine degradation V
phenylalanine||tyrosine	1.14.16.1	phenylalanine 4-monooxygenase	oxygenation (#19# S-oxygenation <97>)	0.03 (0.01, 0.04)	0.000301	0.0373	-0.02 (-0.07, 0.03)	0.472	1
phenylalanine||tyrosine	1.14.16.1	phenylalanine 4-monooxygenase	oxygenation (#19# S-oxygenation <97>)	0.03 (0.01, 0.04)	0.000301	0.0373	-0.02 (-0.07, 0.03)	0.472	1	L-tyrosine biosynthesis IV; L-phenylalanine degradation I (aerobic)
asparagine||glycine	2.6.1			-0.04 (-0.06, -0.02)	0.000487	0.0599	-0.04 (-0.11, 0.03)	0.267	1
tryptophan||glutamate	2.6.1.27	tryptophan transaminase	amino group transfer	-0.06 (-0.09, -0.02)	0.000699	0.0853	0.04 (-0.08, 0.16)	0.491	1	L-tryptophan degradation XIII (Stickland reaction); indole-3-acetate biosynthesis II; indole-3-acetate biosynthesis VI (bacteria); L-tryptophan degradation VIII (to tryptophol); L-tryptophan degradation IV (via indole-3-lactate)
glycine||glycocholate	2.3.1.65	bile acid-CoA:amino acid N-acyltransferase	Acyl group transfer	0.22 (0.09, 0.35)	0.00075	0.0907	-0.06 (-0.35, 0.22)	0.663	1	bile acid biosynthesis neutral pathway
arginine||alanine	2.6.1.84	arginine-pyruvate transaminase		0.04 (0.01, 0.06)	0.00109	0.13	-0.09 (-0.18, -0.01)	0.0316	1	L-arginine degradation IX (arginine:pyruvate transamise pathway)
carnitine||octanoylcarnitine (C8)	2.3.1.137	carnitine O-octanoyltransferase	Acyl group transfer	-0.14 (-0.22, -0.05)	0.0016	0.19	0.30 (0.08, 0.51)	0.00627	0.847
methionine||succinate	1.14.11			-0.06 (-0.10, -0.02)	0.0018	0.213	0.04 (-0.11, 0.19)	0.62	1
3-methylxanthine||theobromine				0.09 (0.03, 0.15)	0.00215	0.251	-0.24 (-0.60, 0.13)	0.206	1	theobromine biosynthesis II (via xanthine)
carnitine||deoxycarnitine	2.8.3.21	L-carnitine CoA-transferase		0.03 (0.01, 0.05)	0.00342	0.397	-0.05 (-0.10, 0.01)	0.128	1	L-carnitine degradation I
deoxycarnitine||carnitine	1.14.11.1	gamma-butyrobetaine dioxygenase	redox reaction	-0.02 (-0.04, -0.01)	0.0036	0.414	0.07 (-0.02, 0.15)	0.115	1	L-carnitine biosynthesis; gamma;-butyrobetaine degradation
glycine||glycochenodeoxycholate	2.3.1.65	bile acid-CoA:amino acid N-acyltransferase	Acyl group transfer	0.16 (0.05, 0.26)	0.00425	0.485	-0.15 (-0.40, 0.10)	0.234	1	bile acid biosynthesis neutral pathway
histidine||glutamate	2.6.1.38	histidine transaminase	amino group transfer	-0.04 (-0.07, -0.01)	0.00511	0.578	-0.02 (-0.17, 0.13)	0.753	1	imidazole-lactate degradation; L-histidine degradation IV
valine||glutamate	2.6.1.42	branched-chain-amino-acid transaminase	amino group transfer	-0.04 (-0.08, -0.01)	0.00635	0.711	0.03 (-0.09, 0.14)	0.674	1	L-alanine biosynthesis I; L-valine degradation I; L-valine biosynthesis; L-valine degradation II
tyrosine||methionine	2.5.1.147	5-amino-6-(D-ribitylamino)uracil-L-tyrosine 4-hydroxyphenyl transferase		0.03 (0.01, 0.05)	0.00702	0.779	0.03 (-0.05, 0.12)	0.452	1	factor 420 biosynthesis
tryptophan||methionine	2.6.1.27	tryptophan transaminase	amino group transfer	0.03 (0.01, 0.06)	0.00717	0.789	0.04 (-0.05, 0.13)	0.367	1
betaine||methionine	2.1.1.5	betaine-homocysteine S-methyltransferase	methyl group transfer	0.04 (0.01, 0.07)	0.00861	0.939	0.06 (-0.05, 0.16)	0.281	1	glycine betaine degradation II (mammalian); glycine betaine degradation I; L-methionine salvage from L-homocysteine
leucine||glutamate	2.6.1.6	leucine transaminase	amino group transfer	-0.04 (-0.07, -0.01)	0.0109	1	0.01 (-0.09, 0.12)	0.8	1	L-leucine degradation IV (Stickland reaction); L-leucine biosynthesis; L-leucine degradation I; L-leucine degradation III
malate||lactate	4.1.1.101	malolactic enzyme		-0.03 (-0.05, -0.01)	0.0113	1	0.03 (-0.08, 0.14)	0.587	1	L-malate degradation I
lactate||malate	1.1.99.7	lactate-malate transhydrogenase	redox reaction	0.04 (0.01, 0.07)	0.0116	1	-0.02 (-0.09, 0.05)	0.576	1
lysine||pipecolate	4.3.1.28	L-lysine cyclodeaminase		0.07 (0.01, 0.13)	0.0149	1	0.00 (-0.15, 0.16)	0.953	1
isoleucine||glutamate	2.6.1.42	branched-chain-amino-acid transaminase	amino group transfer	-0.04 (-0.07, -0.01)	0.0151	1	-0.00 (-0.12, 0.11)	0.947	1	L-isoleucine biosynthesis V; L-isoleucine biosynthesis I (from threonine); L-isoleucine degradation I; L-isoleucine biosynthesis II; L-isoleucine biosynthesis IV; L-isoleucine biosynthesis III; L-isoleucine degradation II
paraxanthine||1,7-dimethylurate				-0.09 (-0.17, -0.02)	0.0189	1	0.14 (-0.19, 0.47)	0.393	1	caffeine degradation IV (bacteria via demethylation and oxidation)
glycine||betaine	2.1.1.162	glycine/sarcosine/dimethylglycine N-methyltransferase		0.03 (0.00, 0.05)	0.0189	1	-0.07 (-0.16, 0.02)	0.135	1
glycochenodeoxycholate||chenodeoxycholate	3.5.1.24	choloylglycine hydrolase	hydrolysis	-0.11 (-0.21, -0.02)	0.0201	1	0.19 (-0.12, 0.50)	0.227	1	bile acids degradation
tryptophan||alanine	2.6.1.99	L-tryptophan-pyruvate aminotransferase		-0.02 (-0.04, -0.00)	0.021	1	0.02 (-0.04, 0.08)	0.556	1	indolmycin biosynthesis; indole-3-acetate biosynthesis I
alanine||glutamate	2.6.1.2	alanine transaminase	amino group transfer	-0.04 (-0.07, -0.01)	0.0224	1	0.02 (-0.11, 0.15)	0.732	1	C4 photosynthetic carbon assimilation cycle PEPCK type; C4 photosynthetic carbon assimilation cycle D-ME type; aerobic energy metabolism (invertebrates cytosol); L-alanine degradation II (to D-lactate); L-alanine degradation III; L-alanine biosynthesis II
alanine||glutamate	2.6.1.2	alanine transaminase	amino group transfer	-0.04 (-0.07, -0.01)	0.0224	1	0.02 (-0.11, 0.15)	0.732	1	C4 photosynthetic carbon assimilation cycle PEPCK type; C4 photosynthetic carbon assimilation cycle D-ME type
taurochenodeoxycholate||chenodeoxycholate	3.5.1.74	chenodeoxycholoyltaurine hydrolase	hydrolysis of linear amides	-0.12 (-0.23, -0.01)	0.0333	1	0.31 (-0.19, 0.80)	0.224	1	bile acids degradation
kynurenine||glutamate	2.6.1.7	kynurenine-oxoglutarate transaminase	amino group transfer	-0.03 (-0.06, -0.00)	0.0365	1	0.23 (0.03, 0.43)	0.0213	1	L-tryptophan degradation XI (mammalian via kynurenine)
serine||alanine	2.6.1.51	serine-pyruvate transaminase	amino group transfer	0.02 (0.00, 0.03)	0.0365	1	-0.05 (-0.14, 0.03)	0.195	1	L-serine biosynthesis II
7-methylxanthine||theobromine	2.1.1.159	theobromine synthase		0.06 (0.00, 0.13)	0.0384	1	-0.42 (-0.79, -0.05)	0.026	1	caffeine biosynthesis I; theobromine biosynthesis I
cysteine s-sulfate||sulfate*				0.05 (0.00, 0.09)	0.0394	1	0.22 (-0.09, 0.53)	0.166	1
theobromine||7-methylxanthine	1.14.13.179	methylxanthine N3-demethylase		-0.09 (-0.18, -0.00)	0.0436	1	0.30 (0.01, 0.60)	0.0449	1	caffeine degradation III (bacteria via demethylation)
choline||betaine	1.1.3.17	choline oxidase	redox reaction	0.02 (0.00, 0.04)	0.0445	1	-0.09 (-0.19, 0.01)	0.0712	1
proline||trans-4-hydroxyproline	1.14.11.57	L-proline trans-4-hydroxylase		-0.04 (-0.07, -0.00)	0.047	1	0.11 (0.02, 0.20)	0.0189	1
N6,N6,N6-trimethyllysine||succinate	1.14.11.8	trimethyllysine dioxygenase	redox reaction	0.04 (0.00, 0.08)	0.0477	1	0.06 (-0.08, 0.20)	0.409	1	L-carnitine biosynthesis
tyrosine||p-cresol sulfate	4.1.99.19	2-iminoacetate synthase		-0.07 (-0.15, 0.00)	0.0522	1	0.48 (0.24, 0.73)	0.0001	0.0139	thiazole biosynthesis I (facultative aerobic bacteria)
asparagine||succinate	1.14.11.39	L-asparagine hydroxylase		-0.03 (-0.07, 0.00)	0.0678	1	0.02 (-0.08, 0.12)	0.67	1
arginine||citrulline	3.5.3.6	arginine deiminase	amidine hydrolysis	0.02 (-0.00, 0.05)	0.0679	1	-0.07 (-0.15, 0.01)	0.0716	1	L-arginine degradation V (arginine deimise pathway); L-proline biosynthesis II (from arginine)
arginine||citrulline	1.14.13.39	nitric-oxide synthase (DPH)	redox reaction	0.02 (-0.00, 0.05)	0.0679	1	-0.07 (-0.15, 0.01)	0.0716	1	nitric oxide biosynthesis II (mammals)
cholate||deoxycholate	2.8.3.25	bile acid CoA-transferase		-0.11 (-0.22, 0.01)	0.0691	1	0.14 (-0.37, 0.64)	0.594	1	bile acids degradation
phenylalanine||N-acetylphenylalanine	2.3.1.53	phenylalanine N-acetyltransferase	Acyl group transfer	0.07 (-0.01, 0.14)	0.0714	1	-0.02 (-0.12, 0.08)	0.658	1
maleate||fumarate	5.2.1.1	maleate isomerase	cis-trans-isomerization	-0.07 (-0.16, 0.01)	0.0716	1	-0.11 (-0.36, 0.14)	0.395	1	picolite degradation; nicotine degradation III (VPP pathway); nicotine degradation II (pyrrolidine pathway); nicotite degradation I; nicotite degradation II
glutamine||alanine	2.6.1.15	glutamine-pyruvate transaminase	amino group transfer	0.02 (-0.00, 0.04)	0.0856	1	-0.04 (-0.11, 0.04)	0.357	1
caffeine||theophylline				-0.08 (-0.18, 0.01)	0.0857	1	0.01 (-0.26, 0.28)	0.961	1	caffeine degradation I (main plants)
threonine||glycine	4.1.2.48	low-specificity L-threonine aldolase		-0.02 (-0.05, 0.00)	0.0913	1	-0.08 (-0.17, -0.00)	0.0463	1	L-threonine degradation IV; glycine biosynthesis IV
dimethylglycine||betaine	2.1.1.161	dimethylglycine N-methyltransferase		0.02 (-0.00, 0.05)	0.0926	1	-0.02 (-0.15, 0.11)	0.76	1	;;glycine betaine biosynthesis IV (from glycine); glycine betaine biosynthesis V (from glycine)
lysine||glutamate	2.6.1.36	L-lysine 6-transaminase	amino group transfer	-0.03 (-0.06, 0.01)	0.104	1	-0.03 (-0.16, 0.09)	0.596	1	L-lysine degradation VI
lysine||glutamate	2.6.1			-0.03 (-0.06, 0.01)	0.104	1	-0.03 (-0.16, 0.09)	0.596	1	L-lysine degradation II (L-pipecolate pathway); N-hydroxy-L-pipecolate biosynthesis
alanine||glycine	2.6.1.44	alanine-glyoxylate transaminase	amino group transfer	-0.02 (-0.04, 0.00)	0.108	1	0.01 (-0.07, 0.09)	0.782	1	glycine biosynthesis III
salicylate||catechol sulfate	1.14.13.1	salicylate 1-monooxygenase	redox reaction	0.12 (-0.03, 0.27)	0.108	1	0.19 (-0.43, 0.80)	0.551	1	salicylate degradation I
creatinine||creatine	3.5.2.10	creatininase	hydrolysis of peptide bond	-0.03 (-0.07, 0.01)	0.111	1	0.18 (0.06, 0.31)	0.00267	0.366	creatinine degradation I
7-methylxanthine||xanthine	1.14.13.128	7-methylxanthine demethylase		-0.06 (-0.14, 0.02)	0.115	1	0.08 (-0.35, 0.51)	0.724	1	caffeine degradation III (bacteria via demethylation)
dimethylarginine (SDMA + ADMA)||citrulline	3.5.3.18	dimethylargininase	hydrolysis	0.01 (-0.00, 0.03)	0.125	1	-0.04 (-0.11, 0.03)	0.277	1
cortisol||cortisone	1.1.1			0.03 (-0.01, 0.07)	0.141	1	-0.11 (-0.27, 0.05)	0.171	1
histidine||trans-urocanate	4.3.1.3	histidine ammonia-lyase	Deamination	-0.05 (-0.12, 0.02)	0.15	1	0.06 (-0.13, 0.25)	0.557	1	L-histidine degradation III; L-histidine degradation VI; L-histidine degradation II; L-histidine degradation I
sphingosine 1-phosphate||sphingosine				-0.04 (-0.10, 0.02)	0.15	1	0.08 (-0.07, 0.23)	0.295	1	sphingosine and sphingosine-1-phosphate metabolism
caffeine||paraxanthine	1.14.13.179	methylxanthine N3-demethylase		-0.07 (-0.17, 0.03)	0.155	1	0.06 (-0.26, 0.37)	0.712	1	caffeine degradation III (bacteria via demethylation)
glutarate (C5-DC)||succinate	2.8.3.13	succinate-hydroxymethylglutarate CoA-transferase	coenzyme A transfer	0.05 (-0.02, 0.11)	0.155	1	-0.28 (-0.68, 0.13)	0.178	1	L-lysine degradation X; L-lysine degradation V; L-lysine degradation IV
glutarate (C5-DC)||succinate	1.14.11.64			0.05 (-0.02, 0.11)	0.155	1	-0.28 (-0.68, 0.13)	0.178	1	glutarate degradation; L-lysine degradation I
sphingosine||sphingosine 1-phosphate	2.7.1.91	sphingosine kinase	phospho group transfer	0.04 (-0.01, 0.08)	0.156	1	-0.10 (-0.28, 0.07)	0.247	1	sphingosine and sphingosine-1-phosphate metabolism
theophylline||1-methylxanthine	1.14.13.179	methylxanthine N3-demethylase		-0.07 (-0.16, 0.03)	0.158	1	0.04 (-0.28, 0.35)	0.827	1	theophylline degradation
paraxanthine||caffeine	2.1.1.160	caffeine synthase		0.06 (-0.02, 0.14)	0.158	1	-0.09 (-0.46, 0.27)	0.615	1	caffeine biosynthesis II (via paraxanthine)
theophylline||3-methylxanthine				-0.08 (-0.20, 0.03)	0.161	1	0.16 (-0.27, 0.59)	0.463	1	caffeine degradation I (main plants)
arginine||succinate	1.14.11			0.03 (-0.01, 0.08)	0.161	1	-0.03 (-0.13, 0.07)	0.597	1
arginine||succinate	1.14.11			0.03 (-0.01, 0.08)	0.161	1	-0.03 (-0.13, 0.07)	0.597	1	D-cycloserine biosynthesis
theophylline||3-methylxanthine	1.14.13.178	methylxanthine N1-demethylase		-0.08 (-0.20, 0.03)	0.161	1	0.16 (-0.27, 0.59)	0.463	1	theophylline degradation
arginine||succinate	1.14.20.7	2-oxoglutarate/L-arginine monooxygenase/decarboxylase		0.03 (-0.01, 0.08)	0.161	1	-0.03 (-0.13, 0.07)	0.597	1	ethylene biosynthesis IV (engineered)";"
arginine||succinate	1.14.11.41	L-arginine hydroxylase		0.03 (-0.01, 0.08)	0.161	1	-0.03 (-0.13, 0.07)	0.597	1	ethylene biosynthesis II (microbes)";"
ornithine||glutamate	2.6.1.8	2,5-diaminovalerate transaminase	amino group transfer	-0.02 (-0.05, 0.01)	0.17	1	0.00 (-0.12, 0.13)	0.977	1	L-proline biosynthesis IV
ornithine||glutamate	2.6.1.13	ornithine aminotransferase	amino group transfer	-0.02 (-0.05, 0.01)	0.17	1	0.00 (-0.12, 0.13)	0.977	1	L-proline biosynthesis III (from L-ornithine); L-ornithine degradation II (Stickland reaction); L-Ndelta;-acetylornithine biosynthesis; L-citrulline biosynthesis; L-ornithine biosynthesis II; L-arginine degradation I (argise pathway); L-arginine degradation VI (argise 2 pathway); L-proline biosynthesis II (from arginine)
creatine||urea	3.5.3.3	creatinase	hydrolysis of linear amidines	0.02 (-0.01, 0.06)	0.178	1	-0.11 (-0.22, -0.01)	0.0384	1	creatinine degradation I
glutamate||glutamine	1.4.7.1	glutamate synthase (ferredoxin)	redox reaction	0.03 (-0.01, 0.06)	0.181	1	0.02 (-0.17, 0.20)	0.862	1	ammonia assimilation cycle II; L-glutamine biosynthesis III; L-glutamate biosynthesis V
glutamate||glutamine	1.4.1.14	glutamate synthase (DH)	redox reaction	0.03 (-0.01, 0.06)	0.181	1	0.02 (-0.17, 0.20)	0.862	1	ammonia assimilation cycle I; L-glutamate biosynthesis IV
glutamate||glutamine	1.4.1.13	glutamate synthase (DPH)	redox reaction	0.03 (-0.01, 0.06)	0.181	1	0.02 (-0.17, 0.20)	0.862	1	L-glutamine degradation II; L-glutamate biosynthesis I
glutamate||glutamine	6.3.1.2	glutamine synthetase	Acid amide hydrolysis	0.03 (-0.01, 0.06)	0.181	1	0.02 (-0.17, 0.20)	0.862	1	ammonia assimilation cycle I; nitrate reduction V (assimilatory); nitrate reduction VI (assimilatory); ammonia assimilation cycle II; L-glutamine biosynthesis I; L-glutamine biosynthesis III; nitrate reduction II (assimilatory)
glutamate||glutamine	2.4.2.14	amidophosphoribosyltransferase	amino group transfer (first step of de novo purine biosynthesis)	0.03 (-0.01, 0.06)	0.181	1	0.02 (-0.17, 0.20)	0.862	1	4-amino-2-methyl-5-phosphomethylpyrimidine biosynthesis; 5-aminoimidazole ribonucleotide biosynthesis I; superpathway of 5-aminoimidazole ribonucleotide biosynthesis; 5-aminoimidazole ribonucleotide biosynthesis II
guanidinoacetate||creatine	2.1.1.2	guanidinoacetate N-methyltransferase	methyl group transfer	-0.02 (-0.06, 0.01)	0.183	1	0.31 (0.09, 0.52)	0.0046	0.625	creatine biosynthesis
arginine||urea	3.5.3.1	arginase	hydrolysis of linear amidines	0.02 (-0.01, 0.05)	0.187	1	-0.05 (-0.14, 0.05)	0.337	1	putrescine biosynthesis III; L-Ndelta;-acetylornithine biosynthesis; L-citrulline biosynthesis; L-arginine degradation I (argise pathway); L-arginine degradation VII (argise 3 pathway); L-arginine degradation VI (argise 2 pathway); urea cycle
glutamine||phenylalanine	2.6.1.64	glutamine-phenylpyruvate transaminase	amino group transfer	0.01 (-0.01, 0.03)	0.197	1	-0.02 (-0.11, 0.06)	0.588	1
salicylate||gentisate	1.14.13.172	salicylate 5-hydroxylase		0.11 (-0.06, 0.29)	0.197	1	0.27 (-0.15, 0.68)	0.204	1	salicylate glucosides biosynthesis II; salicylate degradation II
glutamate||N-acetylglutamate	2.3.1.35	glutamate N-acetyltransferase	Acyl group transfer	0.04 (-0.02, 0.10)	0.201	1	0.06 (-0.06, 0.18)	0.308	1	L-arginine biosynthesis II (acetyl cycle)
glutamate||N-acetylglutamate	2.3.1.1	amino-acid N-acetyltransferase	Acyl group transfer	0.04 (-0.02, 0.10)	0.201	1	0.06 (-0.06, 0.18)	0.308	1	L-arginine biosynthesis III (via N-acetyl-L-citrulline); L-arginine biosynthesis II (acetyl cycle); L-ornithine biosynthesis I
xanthine||3-methylxanthine				0.07 (-0.04, 0.17)	0.206	1	-0.14 (-0.44, 0.16)	0.368	1	theobromine biosynthesis II (via xanthine)
lysine||alanine	2.6.1.71	lysine-pyruvate 6-transaminase	amino group transfer	0.01 (-0.01, 0.03)	0.207	1	-0.05 (-0.12, 0.01)	0.11	1	L-lysine degradation IX
kynurenine||glycine	2.6.1.63	kynurenine-glyoxylate transaminase	amino group transfer	-0.02 (-0.05, 0.01)	0.21	1	0.20 (0.03, 0.38)	0.0202	1
1-methylxanthine||xanthine	1.14.13.178	methylxanthine N1-demethylase		-0.06 (-0.15, 0.03)	0.21	1	0.26 (-0.32, 0.85)	0.379	1	theophylline degradation
oxalate (ethanedioate)||succinate	2.8.3.2	oxalate CoA-transferase	coenzyme A transfer	-0.04 (-0.09, 0.02)	0.231	1	0.17 (-0.08, 0.43)	0.181	1	oxalate degradation III; oxalate degradation II
glutamine||glutamate	4.1.3.27	anthranilate synthase	elimination	-0.03 (-0.07, 0.02)	0.235	1	-0.01 (-0.18, 0.15)	0.898	1	L-tryptophan biosynthesis; 4-hydroxy-2(1H)-quinolone biosynthesis; acridone alkaloid biosynthesis
glutamine||glutamate	6.3.5.4	asparagine synthase (glutamine-hydrolysing)	Acid amide hydrolysis	-0.03 (-0.07, 0.02)	0.235	1	-0.01 (-0.18, 0.15)	0.898	1	L-asparagine biosynthesis I
glutamine||glutamate	6.3.5.5	carbamoyl-phosphate synthase (glutamine-hydrolysing)	Phosphorylation	-0.03 (-0.07, 0.02)	0.235	1	-0.01 (-0.18, 0.15)	0.898	1	L-arginine biosynthesis I (via L-ornithine); UMP biosynthesis II; UMP biosynthesis III; UMP biosynthesis I; L-arginine biosynthesis IV (archaebacteria); L-arginine biosynthesis III (via N-acetyl-L-citrulline); L-arginine biosynthesis II (acetyl cycle)
glutamine||glutamate	6.3.4.2	CTP synthase (glutamine hydrolysing)	amination	-0.03 (-0.07, 0.02)	0.235	1	-0.01 (-0.18, 0.15)	0.898	1	UTP and CTP dephosphorylation I; UTP and CTP de novo biosynthesis; UTP and CTP dephosphorylation II
glutamine||glutamate	6.3.5.3	phosphoribosylformylglycinamidine synthase	amination	-0.03 (-0.07, 0.02)	0.235	1	-0.01 (-0.18, 0.15)	0.898	1	5-aminoimidazole ribonucleotide biosynthesis I; superpathway of 5-aminoimidazole ribonucleotide biosynthesis; 5-aminoimidazole ribonucleotide biosynthesis II
glutamine||glutamate	4.3.2.10	imidazole glycerol-phosphate synthase		-0.03 (-0.07, 0.02)	0.235	1	-0.01 (-0.18, 0.15)	0.898	1	L-histidine biosynthesis
glutamine||glutamate	3.5.1.38	glutamin-(asparagin-)ase	carboxylic acid amide hydrolysis	-0.03 (-0.07, 0.02)	0.235	1	-0.01 (-0.18, 0.15)	0.898	1	;;L-asparagine biosynthesis III (tR-dependent); glutaminyl-tR gln biosynthesis via transamidation";;;"L-citrulline biosynthesis";;;;;;;"L-glutamine degradation I
glutamine||glutamate	6.3.5.2	GMP synthase (glutamine-hydrolysing)	amination	-0.03 (-0.07, 0.02)	0.235	1	-0.01 (-0.18, 0.15)	0.898	1	guanosine ribonucleotides de novo biosynthesis
glutamine||glutamate	2.6.1.16	glutamine-fructose-6-phosphate transaminase (isomerizing)	amino group transfer	-0.03 (-0.07, 0.02)	0.235	1	-0.01 (-0.18, 0.15)	0.898	1	UDP-N-acetyl-D-galactosamine biosynthesis III; UDP-N-acetyl-D-glucosamine biosynthesis II; UDP-N-acetyl-D-glucosamine biosynthesis I; CMP-legiomite biosynthesis I
glutamine||glutamate	6.3.5.1	D+ synthase (glutamine-hydrolysing)	Acid amide hydrolysis	-0.03 (-0.07, 0.02)	0.235	1	-0.01 (-0.18, 0.15)	0.898	1	D biosynthesis from 2-amino-3-carboxymucote semialdehyde; D salvage pathway V (PNC V cycle); D salvage pathway II (PNC IV cycle); D salvage pathway I (PNC VI cycle); pyridine nucleotide cycling (plants); D de novo biosynthesis I (from aspartate)
glutamine||glutamate	2.6.1.85	aminodeoxychorismate synthase	amino group transfer	-0.03 (-0.07, 0.02)	0.235	1	-0.01 (-0.18, 0.15)	0.898	1	chloramphenicol biosynthesis; 4-aminobenzoate biosynthesis
glutamine||glutamate	6.3.5.9	hydrogenobyrinic acid a,c-diamide synthase (glutamine-hydrolysing)		-0.03 (-0.07, 0.02)	0.235	1	-0.01 (-0.18, 0.15)	0.898	1	cob(II)yrite ac-diamide biosynthesis II (late cobalt incorporation)
glutamine||glutamate	6.3.5.10	adenosylcobyric acid synthase (glutamine-hydrolysing)		-0.03 (-0.07, 0.02)	0.235	1	-0.01 (-0.18, 0.15)	0.898	1	adenosylcobimide-GDP biosynthesis from cobyrite ac-diamide
glutamine||glutamate	4.3.3.6	pyridoxal 5'-phosphate synthase (glutamine hydrolysing)		-0.03 (-0.07, 0.02)	0.235	1	-0.01 (-0.18, 0.15)	0.898	1	pyridoxal 5'-phosphate biosynthesis II
glutamine||glutamate	2.6.1.97	archaeosine synthase		-0.03 (-0.07, 0.02)	0.235	1	-0.01 (-0.18, 0.15)	0.898	1	archaeosine biosynthesis I
glutamine||glutamate				-0.03 (-0.07, 0.02)	0.235	1	-0.01 (-0.18, 0.15)	0.898	1	N-acetylglutaminylglutamine amide biosynthesis
glutamine||glutamate				-0.03 (-0.07, 0.02)	0.235	1	-0.01 (-0.18, 0.15)	0.898	1	;
glutamine||glutamate				-0.03 (-0.07, 0.02)	0.235	1	-0.01 (-0.18, 0.15)	0.898	1	;
glutamine||glutamate				-0.03 (-0.07, 0.02)	0.235	1	-0.01 (-0.18, 0.15)	0.898	1	dapdiamides biosynthesis
glutamine||glutamate	6.3.5.M2			-0.03 (-0.07, 0.02)	0.235	1	-0.01 (-0.18, 0.15)	0.898	1	6-methylpretetramide biosynthesis
glutamine||glutamate	6.3.5.13			-0.03 (-0.07, 0.02)	0.235	1	-0.01 (-0.18, 0.15)	0.898	1	peptidoglycan biosynthesis IV (Enterococcus faecium); peptidoglycan biosynthesis II (staphylococci)
glutamine||glutamate	6.3.5.12	Ni-sirohydrochlorin a,c-diamide synthase		-0.03 (-0.07, 0.02)	0.235	1	-0.01 (-0.18, 0.15)	0.898	1	factor 430 biosynthesis
glutamine||glutamate	6.3.5.M1			-0.03 (-0.07, 0.02)	0.235	1	-0.01 (-0.18, 0.15)	0.898	1	siroheme amide biosynthesis
glutamine||glutamate	6.3.5.11	cobyrinate a,c-diamide synthase		-0.03 (-0.07, 0.02)	0.235	1	-0.01 (-0.18, 0.15)	0.898	1	cob(II)yrite ac-diamide biosynthesis I (early cobalt insertion)
glutamine||glutamate	2.6.1.86	2-amino-4-deoxychorismate synthase	nucleophilic substitution	-0.03 (-0.07, 0.02)	0.235	1	-0.01 (-0.18, 0.15)	0.898	1	phezine-1-carboxylate biosynthesis
arginine||ornithine	2.1.4.2	scyllo-inosamine-4-phosphate amidinotransferase	amidine group transfer	0.02 (-0.01, 0.05)	0.241	1	-0.08 (-0.18, 0.01)	0.0849	1	streptomycin biosynthesis
arginine||ornithine	2.1.4.1	glycine amidinotransferase	amidine group transfer	0.02 (-0.01, 0.05)	0.241	1	-0.08 (-0.18, 0.01)	0.0849	1	cylindrospermopsin biosynthesis; guadinomine B biosynthesis; creatine biosynthesis
arginine||ornithine				0.02 (-0.01, 0.05)	0.241	1	-0.08 (-0.18, 0.01)	0.0849	1	streptomycin biosynthesis
arginine||ornithine	2.1.4.b|			0.02 (-0.01, 0.05)	0.241	1	-0.08 (-0.18, 0.01)	0.0849	1
arginine||ornithine	2.1.4			0.02 (-0.01, 0.05)	0.241	1	-0.08 (-0.18, 0.01)	0.0849	1	cylindrospermopsin biosynthesis
methionine||N-acetylmethionine	2.3.1.1	amino-acid N-acetyltransferase	Acyl group transfer	-0.04 (-0.10, 0.03)	0.245	1	0.16 (-0.01, 0.33)	0.0608	1
3-methylxanthine||xanthine				-0.05 (-0.13, 0.03)	0.258	1	0.22 (-0.17, 0.62)	0.273	1	caffeine degradation I (main plants)
3-methylxanthine||xanthine	1.14.13.179	methylxanthine N3-demethylase		-0.05 (-0.13, 0.03)	0.258	1	0.22 (-0.17, 0.62)	0.273	1	theophylline degradation
glycine||nicotinamide	2.4.2.59	sulfide-dependent adenosine diphosphate thiazole synthase		-0.05 (-0.13, 0.03)	0.262	1	-0.05 (-0.21, 0.12)	0.568	1
glycine||nicotinamide	2.4.2.60	cysteine-dependent adenosine diphosphate thiazole synthase		-0.05 (-0.13, 0.03)	0.262	1	-0.05 (-0.21, 0.12)	0.568	1	thiazole biosynthesis III
serine||glutamate				-0.02 (-0.05, 0.01)	0.267	1	-0.04 (-0.17, 0.10)	0.606	1
malate||succinate	2.8.3.22	succinyl-CoA-L-malate CoA-transferase		-0.02 (-0.05, 0.01)	0.274	1	0.02 (-0.09, 0.13)	0.714	1	3-hydroxypropanoate cycle
3-hydroxy-3-methylglutarate||succinate	2.8.3.13	succinate-hydroxymethylglutarate CoA-transferase	coenzyme A transfer	-0.02 (-0.06, 0.02)	0.275	1	-0.00 (-0.14, 0.13)	0.948	1
andro steroid monosulfate C19H28O6S (1)*||sulfate*	3.1.6.2	steryl-sulfatase	hydrolysis of sulfuric ester	0.03 (-0.03, 0.09)	0.283	1	-0.16 (-0.64, 0.32)	0.518	1
histidine||alanine	2.6.1.58	phenylalanine(histidine) transaminase	amino group transfer	-0.01 (-0.02, 0.01)	0.289	1	-0.05 (-0.12, 0.02)	0.165	1	L-histidine degradation V
N-formylmethionine||methionine	3.5.1.31	formylmethionine deformylase	hydrolysis of peptide bond	0.01 (-0.01, 0.04)	0.29	1	0.01 (-0.15, 0.17)	0.857	1
bilirubin (Z,Z)||biliverdin	1.3.3.5	bilirubin oxidase	redox reaction	0.03 (-0.03, 0.09)	0.302	1	-0.01 (-0.28, 0.26)	0.941	1
bilirubin (Z,Z)||biliverdin	1.3.1.24	biliverdin reductase	redox reaction	0.03 (-0.03, 0.09)	0.302	1	-0.01 (-0.28, 0.26)	0.941	1	heme degradation I
paraxanthine||7-methylxanthine	1.14.13.178	methylxanthine N1-demethylase		-0.07 (-0.19, 0.06)	0.308	1	0.19 (-0.26, 0.64)	0.409	1	caffeine degradation III (bacteria via demethylation)
glycocholate||cholate	3.5.1.24	choloylglycine hydrolase	hydrolysis	-0.08 (-0.24, 0.08)	0.312	1	-0.02 (-0.46, 0.42)	0.919	1	bile acids degradation; glycocholate metabolism (bacteria)
xanthine||urate	1.14.11.48	xanthine dioxygenase		-0.01 (-0.04, 0.01)	0.316	1	-0.06 (-0.22, 0.10)	0.487	1
xanthine||urate	1.17.1.4	xanthine dehydrogenase	redox reaction	-0.01 (-0.04, 0.01)	0.316	1	-0.06 (-0.22, 0.10)	0.487	1	purine nucleobases degradation II (aerobic); purine nucleobases degradation I (aerobic); theophylline degradation; caffeine degradation III (bacteria via demethylation); inosine 5'-phosphate degradation; adenosine nucleotides degradation II; guanosine nucleotides degradation III; guanosine nucleotides degradation I; guanosine nucleotides degradation II; adenosine nucleotides degradation I
xanthine||urate	1.17.3.2	xanthine oxidase	redox reaction	-0.01 (-0.04, 0.01)	0.316	1	-0.06 (-0.22, 0.10)	0.487	1	theophylline degradation; caffeine degradation III (bacteria via demethylation)
7-methylxanthine||paraxanthine				0.06 (-0.06, 0.19)	0.321	1	-0.20 (-0.65, 0.26)	0.396	1	caffeine biosynthesis II (via paraxanthine)
valine||isoleucine	2.6.1.32	valine-3-methyl-2-oxovalerate transaminase	amino group transfer	-0.00 (-0.01, 0.00)	0.355	1	0.03 (-0.01, 0.06)	0.141	1
glycine||glutamate	2.6.1.4	glycine transaminase	amino group transfer	-0.02 (-0.05, 0.02)	0.374	1	-0.01 (-0.17, 0.16)	0.947	1	photorespiration
succinate||fumarate	1.3.1.6	fumarate reductase (DH)	redox reaction	0.02 (-0.02, 0.05)	0.383	1	-0.03 (-0.12, 0.07)	0.561	1
succinate||fumarate	1.3.5.4	fumarate reductase (quinol)		0.02 (-0.02, 0.05)	0.383	1	-0.03 (-0.12, 0.07)	0.561	1	partial TCA cycle (obligate autotrophs)
succinate||fumarate	1.3.5.1	succinate dehydrogenase	redox reaction	0.02 (-0.02, 0.05)	0.383	1	-0.03 (-0.12, 0.07)	0.561	1	TCA cycle V (2-oxoglutarate:ferredoxin oxidoreductase); methylaspartate cycle; superpathway of glyoxylate cycle and fatty acid degradation; TCA cycle II (plants and fungi); TCA cycle I (prokaryotic); TCA cycle VII (acetate-producers); TCA cycle IV (2-oxoglutarate decarboxylase)
succinate||fumarate	1.3.5.1	succinate dehydrogenase	redox reaction	0.02 (-0.02, 0.05)	0.383	1	-0.03 (-0.12, 0.07)	0.561	1	TCA cycle III (animals); aerobic respiration I (cytochrome c); aerobic respiration II (cytochrome c) (yeast); aerobic respiration III (altertive oxidase pathway); succite to cytochrome bd oxidase electron transfer; succite to cytochrome bo oxidase electron transfer
malate||fumarate	4.2.1.2	fumarate hydratase	elimination	-0.01 (-0.03, 0.01)	0.392	1	0.00 (-0.07, 0.07)	0.979	1	(S)-lactate fermentation to propanoate acetate and hydrogen; pyruvate fermentation to propanoate I; TCA cycle III (animals); TCA cycle V (2-oxoglutarate:ferredoxin oxidoreductase); methylaspartate cycle; superpathway of glyoxylate cycle and fatty acid degradation; TCA cycle II (plants and fungi); TCA cycle I (prokaryotic); aerobic energy metabolism (invertebrates mitochondrial); partial TCA cycle (obligate autotrophs); TCA cycle VII (acetate-producers); TCA cycle IV (2-oxoglutarate decarboxylase); reductive TCA cycle II; incomplete reductive TCA cycle; reductive TCA cycle I; mixed acid fermentation; TCA cycle VI (Helicobacter)
theobromine||caffeine	2.1.1.160	caffeine synthase		0.06 (-0.08, 0.20)	0.412	1	0.08 (-0.44, 0.60)	0.765	1	caffeine biosynthesis I
glutamine||phenylacetylglutamine	2.3.1.14	glutamine N-phenylacetyltransferase	Acyl group transfer	-0.03 (-0.11, 0.05)	0.418	1	0.31 (0.13, 0.49)	0.000564	0.0779	L-phenylalanine degradation IV (mammalian via side chain)
ornithine||proline	4.3.1.12	ornithine cyclodeaminase	elimination	0.01 (-0.01, 0.03)	0.452	1	0.02 (-0.06, 0.10)	0.66	1	L-arginine degradation VII (argise 3 pathway); L-ornithine degradation I (L-proline biosynthesis)
serine||choline	2.7.8.29	L-serine-phosphatidylethanolamine phosphatidyltransferase		0.01 (-0.01, 0.03)	0.46	1	-0.00 (-0.08, 0.08)	0.972	1	phosphatidylserine biosynthesis I
taurocholate||cholate	3.5.1			-0.06 (-0.23, 0.11)	0.466	1	0.15 (-0.47, 0.77)	0.642	1	bile acids degradation
threonine||succinate	1.14.11			-0.01 (-0.05, 0.03)	0.489	1	-0.03 (-0.14, 0.08)	0.595	1
fumarate||succinate	1.3.5.4	fumarate reductase (quinol)		-0.01 (-0.04, 0.02)	0.491	1	0.04 (-0.09, 0.16)	0.578	1	(S)-lactate fermentation to propanoate acetate and hydrogen; pyruvate fermentation to propanoate I; glycerol-3-phosphate to fumarate electron transfer; hydrogen to fumarate electron transfer; reductive TCA cycle II; incomplete reductive TCA cycle; reductive TCA cycle I; mixed acid fermentation; DH to fumarate electron transfer; TCA cycle VI (Helicobacter)
fumarate||succinate	1.3.5.4	fumarate reductase (quinol)		-0.01 (-0.04, 0.02)	0.491	1	0.04 (-0.09, 0.16)	0.578	1	aerobic energy metabolism (invertebrates mitochondrial)
fumarate||succinate	1.3.4.1	fumarate reductase (CoM/CoB)		-0.01 (-0.04, 0.02)	0.491	1	0.04 (-0.09, 0.16)	0.578	1
fumarate||succinate	1.5.99			-0.01 (-0.04, 0.02)	0.491	1	0.04 (-0.09, 0.16)	0.578	1
leucine||succinate	1.14.11			-0.01 (-0.05, 0.03)	0.535	1	0.05 (-0.04, 0.14)	0.269	1
leucine||succinate	1.14.11			-0.01 (-0.05, 0.03)	0.535	1	0.05 (-0.04, 0.14)	0.269	1	4-methyl-proline biosynthesis
carnitine||palmitoylcarnitine (C16)	2.3.1.21	carnitine O-palmitoyltransferase	Acyl group transfer	-0.01 (-0.05, 0.03)	0.548	1	-0.05 (-0.14, 0.03)	0.218	1	mitochondrial L-carnitine shuttle
caffeine||theobromine	1.14.13.178	methylxanthine N1-demethylase		-0.04 (-0.17, 0.09)	0.556	1	-0.08 (-0.63, 0.47)	0.767	1	caffeine degradation III (bacteria via demethylation)
isoleucine||succinate	1.14.11.45	L-isoleucine 4-hydroxylase	sulfoxidation	-0.01 (-0.05, 0.03)	0.558	1	0.04 (-0.06, 0.13)	0.438	1
ornithine||citrulline	2.1.3.3	ornithine carbamoyltransferase	carbamoyl group transfer	0.01 (-0.02, 0.03)	0.577	1	0.01 (-0.06, 0.08)	0.811	1	L-arginine biosynthesis I (via L-ornithine); L-citrulline degradation; L-citrulline biosynthesis; L-arginine biosynthesis IV (archaebacteria); L-arginine biosynthesis II (acetyl cycle); urea cycle; L-proline biosynthesis II (from arginine)
ornithine||citrulline	2.1.3.3	ornithine carbamoyltransferase	carbamoyl group transfer	0.01 (-0.02, 0.03)	0.577	1	0.01 (-0.06, 0.08)	0.811	1
citrulline||ornithine	3.5.1.20	citrullinase		-0.01 (-0.03, 0.02)	0.584	1	-0.01 (-0.08, 0.06)	0.803	1	L-proline biosynthesis II (from arginine)
lysine||homocitrulline	2.1.3.8	lysine carbamoyltransferase	transfer of carbamoyl phosphate	-0.03 (-0.13, 0.07)	0.602	1	-0.06 (-0.21, 0.08)	0.403	1
4-ethylphenylsulfate||4-vinylphenol sulfate	1.1.1			0.03 (-0.09, 0.16)	0.606	1	-0.34 (-0.90, 0.21)	0.221	1
valine||alanine	2.6.1.66	valine-pyruvate transaminase	amino group transfer	-0.00 (-0.02, 0.01)	0.63	1	0.00 (-0.07, 0.07)	0.961	1	L-alanine biosynthesis I
guanidinoacetate||urea	3.5.3.2	guanidinoacetase	amidine hydrolysis	-0.01 (-0.04, 0.03)	0.652	1	0.14 (-0.05, 0.33)	0.146	1
5-oxoproline||glutamate	3.5.2.9	5-oxoprolinase (ATP-hydrolysing)	hydrolysis	-0.01 (-0.03, 0.02)	0.654	1	-0.05 (-0.18, 0.08)	0.446	1	5-oxo-L-proline metabolism; gamma;-glutamyl cycle
carnitine||acetylcarnitine (C2)	2.3.1.7	carnitine O-acetyltransferase	Acyl group transfer	-0.01 (-0.04, 0.02)	0.661	1	0.01 (-0.09, 0.10)	0.875	1
fumarate||orotate	1.3.98.1	dihydroorotate dehydrogenase (fumarate)	redox reaction	-0.01 (-0.05, 0.03)	0.708	1	0.14 (0.01, 0.26)	0.0373	1	UMP biosynthesis II
glycine||dimethylglycine	2.1.1.156	glycine/sarcosine N-methyltransferase		0.01 (-0.03, 0.04)	0.771	1	-0.03 (-0.15, 0.09)	0.621	1
1-methylxanthine||1-methylurate				-0.01 (-0.10, 0.08)	0.803	1	0.05 (-0.27, 0.37)	0.757	1	theophylline degradation
serine||glycine	2.1.2.1	glycine hydroxymethyltransferase	hydroxymethyl group transfer	0.00 (-0.02, 0.02)	0.829	1	-0.04 (-0.10, 0.02)	0.229	1	formaldehyde assimilation I (serine pathway); photorespiration; folate transformations III (E. coli); folate polyglutamylation; glycine betaine degradation II (mammalian); folate transformations I; folate transformations II (plants); purine nucleobases degradation II (aerobic); glycine biosynthesis I; glycine betaine degradation I
kynurenine||alanine	3.7.1.3	kynureninase	hydrolysis of C-C bond	-0.00 (-0.02, 0.02)	0.829	1	0.20 (0.05, 0.36)	0.0105	1	L-tryptophan degradation XI (mammalian via kynurenine); L-tryptophan degradation I (via anthranilate)
serine||glycine	2.6.1.45	serine-glyoxylate transaminase	amino group transfer	0.00 (-0.02, 0.02)	0.829	1	-0.04 (-0.10, 0.02)	0.229	1	formaldehyde assimilation I (serine pathway)
glycine||serine	2.6.1.45	serine-glyoxylate transaminase	amino group transfer	-0.00 (-0.02, 0.01)	0.837	1	0.04 (-0.02, 0.10)	0.228	1	L-serine biosynthesis II; formaldehyde assimilation I (serine pathway); photorespiration
glycine||serine	2.1.2			-0.00 (-0.02, 0.01)	0.837	1	0.04 (-0.02, 0.10)	0.228	1
arginine||glutamate	2.6.1			-0.00 (-0.04, 0.04)	0.866	1	-0.08 (-0.23, 0.07)	0.286	1	3-methylarginine biosynthesis; L-arginine degradation XI
gentisate||hydroquinone sulfate	4.1.1.62	gentisate decarboxylase	decarboxylation	0.01 (-0.11, 0.12)	0.919	1	-0.02 (-0.38, 0.35)	0.923	1
3-methoxytyrosine||glutamate				-0.00 (-0.04, 0.03)	0.926	1	-0.10 (-0.38, 0.18)	0.476	1	L-dopa degradation
glycine||cinnamoylglycine	2.3.1.13	glycine N-acyltransferase		-0.00 (-0.20, 0.19)	0.963	1	-0.11 (-0.45, 0.23)	0.525	1
proline||succinate	1.14.11.28	proline 3-hydroxylase		-0.00 (-0.04, 0.04)	0.979	1	0.03 (-0.06, 0.12)	0.506	1
proline||succinate	1.14.11.56	L-proline cis-4-hydroxylase		-0.00 (-0.04, 0.04)	0.979	1	0.03 (-0.06, 0.12)	0.506	1

### Sheet: Supp Table 6- EDSS Module
Supplemental Table 6: Association from WGCNA-derived modules and EDSS score
Module	Overview of Module Composition	Module Size	Mean difference between MS vs. HC (95% CI)	P value	FDR-adjusted P value
black	Gamma glutamyl metabolites	12	0.00 (-0.17, 0.17)	0.970063	1
blue	Fatty acid metabolites; Acyl Carnitine metabolites	25	0.01 (-0.16, 0.18)	0.883711	1
brown	Other Amino Acids	22	-0.08 (-0.24, 0.07)	0.29267	1
green	Methionine, Glycine Metabolism-related metabolites	16	0.00 (-0.14, 0.14)	0.975933	1
greenyellow	Acetylated Amino Acid Derivatives	7	-0.02 (-0.19, 0.15)	0.789451	1
magenta	Bile Acid Metabolites	9	-0.04 (-0.20, 0.12)	0.648184	1
pink	Aromatic Amino Acids; Branched Chain Amino Acids	12	-0.37 (-0.53, -0.21)	7.75747e-06	0.000100847
purple	Aromatic Amino Acids; Benzoate Metabolism	7	0.31 (0.13, 0.48)	0.000565925	0.0067911
red	Branced chain amino acids; carnitine metabolies	14	-0.10 (-0.28, 0.08)	0.263294	1
tan	Vitamin metabolites	5	-0.07 (-0.26, 0.13)	0.516214	1
turquoise	Xanthine metabolies	26	-0.08 (-0.25, 0.09)	0.354968	1
yellow	Steroid metabolites	21	-0.05 (-0.21, 0.12)	0.590381	1

### Sheet: Supp Table 7-Ind EDSS Results
Metabolite	Metabolite Pathway	HMDB ID	Metabolite Module	b with EDSS (95% CI)	P value	FDR-adjusted p-value
p-cresol-glucuronide*	Tyrosine Metabolism	HMDB11686	purple	1.19 (0.68, 1.71)	5.26061e-06	0.0014151
tiglylcarnitine (C5:1-DC)	Leucine, Isoleucine and Valine Metabolism	HMDB02366	red	-0.95 (-1.40, -0.51)	2.42974e-05	0.0065117
3-(4-hydroxyphenyl)lactate	Tyrosine Metabolism	HMDB00755	pink	-1.04 (-1.53, -0.55)	3.29364e-05	0.00879402
p-cresol sulfate	Benzoate Metabolism	HMDB11635	purple	0.91 (0.43, 1.39)	0.000230572	0.0613323
imidazole lactate	Histidine Metabolism	HMDB02320	pink	-0.88 (-1.36, -0.39)	0.000386386	0.102392
phenylacetylglutamine	Acetylated Peptides	HMDB06344	purple	0.97 (0.43, 1.51)	0.000396374	0.104643
kynurenine	Tryptophan Metabolism	HMDB00684	pink	-1.04 (-1.62, -0.47)	0.00040074	0.105395
2,3-dihydroxyisovalerate	Food Component/Plant	HMDB12141	grey	-0.85 (-1.32, -0.37)	0.000454257	0.119015
N-acetylcarnosine	Dipeptide Derivative	HMDB12881	pink	-0.96 (-1.50, -0.41)	0.000583449	0.15228
creatinine	Creatine Metabolism	HMDB00562	pink	-0.93 (-1.50, -0.36)	0.00139263	0.362083
indolelactate	Tryptophan Metabolism	HMDB00671	pink	-0.79 (-1.28, -0.29)	0.00186695	0.48354
1,5-anhydroglucitol (1,5-AG)	Glycolysis, Gluconeogenesis, and Pyruvate Metabolism	HMDB02712	grey	-0.88 (-1.47, -0.28)	0.00392464	1
alpha-hydroxyisocaproate	Leucine, Isoleucine and Valine Metabolism	HMDB00746	pink	-0.68 (-1.16, -0.20)	0.00539299	1
ergothioneine	Food Component/Plant	HMDB03045	grey	-0.78 (-1.34, -0.23)	0.00542456	1
6-oxopiperidine-2-carboxylate	Lysine Metabolism	HMDB61705	brown	0.71 (0.21, 1.22)	0.00565027	1
N-methylpipecolate	Chemical		turquoise	-0.64 (-1.10, -0.19)	0.00593012	1
urate	Purine Metabolism, (Hypo)Xanthine/Inosine containing	HMDB00289	grey	-0.68 (-1.19, -0.18)	0.00799503	1
deoxycarnitine	Carnitine Metabolism	HMDB01161	red	-0.71 (-1.24, -0.17)	0.00953411	1
2-hydroxy-3-methylvalerate	Leucine, Isoleucine and Valine Metabolism	HMDB00317	pink	-0.69 (-1.24, -0.14)	0.0137643	1
tryptophan	Tryptophan Metabolism	HMDB00929	brown	-0.67 (-1.20, -0.14)	0.0138194	1
1,2,3-benzenetriol sulfate (2)	Chemical		turquoise	-0.65 (-1.18, -0.12)	0.0158294	1
octanoylcarnitine (C8)	Fatty Acid Metabolism(Acyl Carnitine)	HMDB00791	blue	0.72 (0.13, 1.31)	0.016241	1
betaine	Glycine, Serine and Threonine Metabolism	HMDB00043	grey	-0.63 (-1.15, -0.12)	0.0163864	1
piperine	Food Component/Plant	HMDB29377	grey	-0.59 (-1.09, -0.10)	0.01924	1
kynurenate	Tryptophan Metabolism	HMDB00715	pink	-0.66 (-1.22, -0.10)	0.0200672	1
creatine	Creatine Metabolism	HMDB00064	grey	0.59 (0.09, 1.08)	0.0209638	1
ethylmalonate	Leucine, Isoleucine and Valine Metabolism	HMDB00622	grey	0.57 (0.08, 1.05)	0.0211179	1
pro-hydroxy-pro	Urea cycle; Arginine and Proline Metabolism	HMDB06695	grey	0.61 (0.08, 1.14)	0.0233067	1
trans-4-hydroxyproline	Urea cycle; Arginine and Proline Metabolism	HMDB00725	grey	0.55 (0.07, 1.03)	0.0256024	1
3-methoxycatechol sulfate (1)	Benzoate Metabolism		turquoise	-0.59 (-1.12, -0.07)	0.0275512	1
phenyllactate (PLA)	Phenylalanine Metabolism	HMDB00779	pink	-0.68 (-1.29, -0.07)	0.0279971	1
O-sulfo-L-tyrosine	Chemical		grey	-0.55 (-1.05, -0.05)	0.0315927	1
theobromine	Xanthine Metabolism	HMDB02825	grey	-0.66 (-1.27, -0.06)	0.0318156	1
orotate	Pyrimidine Metabolism, Orotate containing	HMDB00226	green	0.48 (0.03, 0.93)	0.0347114	1
5alpha-androstan-3alpha,17beta-diol monosulfate (1)	Androgenic Steroids		yellow	-0.51 (-0.99, -0.04)	0.0353863	1
3-indoxyl sulfate	Tryptophan Metabolism	HMDB00682	purple	0.52 (0.04, 1.01)	0.035628	1
palmitoylcarnitine (C16)	Fatty Acid Metabolism(Acyl Carnitine)	HMDB00222	blue	-0.54 (-1.05, -0.03)	0.0394238	1
carnitine	Carnitine Metabolism	HMDB00062	red	-0.54 (-1.06, -0.02)	0.0405275	1
7-alpha-hydroxy-3-oxo-4-cholestenoate (7-Hoca)	Sterol	HMDB12458	grey	-0.60 (-1.18, -0.03)	0.0406688	1
N-acetylglutamine	Glutamate Metabolism	HMDB06029	greenyellow	0.53 (0.02, 1.04)	0.0416371	1
trigonelline (N'-methylnicotinate)	Nicotinate and Nicotinamide Metabolism	HMDB00875	turquoise	-0.51 (-1.02, -0.00)	0.0482996	1
thymol sulfate	Food Component/Plant	HMDB01878	grey	-0.48 (-0.97, -0.00)	0.0493637	1
decanoylcarnitine (C10)	Fatty Acid Metabolism(Acyl Carnitine)	HMDB00651	blue	0.57 (-0.00, 1.15)	0.0516949	1
glycohyocholate	Secondary Bile Acid Metabolism		magenta	0.46 (-0.01, 0.93)	0.0527411	1
5alpha-androstan-3beta,17beta-diol disulfate	Androgenic Steroids	HMDB00493	yellow	-0.50 (-1.00, 0.01)	0.0532469	1
N-acetylputrescine	Polyamine Metabolism	HMDB02064	grey	0.47 (-0.01, 0.95)	0.0551964	1
pyroglutamine*	Glutamate Metabolism		grey	-0.50 (-1.02, 0.01)	0.0565896	1
methylsuccinate	Leucine, Isoleucine and Valine Metabolism	HMDB01844	turquoise	0.49 (-0.02, 1.01)	0.0615383	1
uridine	Pyrimidine Metabolism, Uracil containing	HMDB00296	blue	-0.48 (-0.99, 0.03)	0.064662	1
tryptophan betaine	Tryptophan Metabolism	HMDB61115	grey	-0.51 (-1.06, 0.04)	0.0696544	1
stearoylcarnitine (C18)	Fatty Acid Metabolism(Acyl Carnitine)	HMDB00848	blue	-0.47 (-0.99, 0.04)	0.0719453	1
alanine	Alanine and Aspartate Metabolism	HMDB00161	brown	-0.47 (-1.00, 0.06)	0.0801573	1
N-acetylmethionine	Methionine, Cysteine, SAM and Taurine Metabolism	HMDB11745	green	0.59 (-0.08, 1.26)	0.0862681	1
acisoga	Polyamine Metabolism		grey	-0.43 (-0.92, 0.06)	0.0862686	1
stachydrine	Food Component/Plant	HMDB04827	grey	-0.49 (-1.05, 0.07)	0.0865886	1
threonine	Glycine, Serine and Threonine Metabolism	HMDB00167	brown	0.47 (-0.07, 1.01)	0.0871899	1
7-methylguanine	Purine Metabolism, Guanine containing	HMDB00897	grey	-0.55 (-1.19, 0.09)	0.0896441	1
linoleoylcarnitine (C18:2)*	Fatty Acid Metabolism(Acyl Carnitine)	HMDB06469	blue	-0.46 (-1.00, 0.07)	0.090447	1
theophylline	Xanthine Metabolism	HMDB01889	turquoise	-0.49 (-1.06, 0.08)	0.0916772	1
1-methylurate	Xanthine Metabolism	HMDB03099	turquoise	-0.41 (-0.90, 0.07)	0.0953539	1
quinate	Food Component/Plant	HMDB03072	turquoise	-0.46 (-0.99, 0.08)	0.0965873	1
4-methylcatechol sulfate	Benzoate Metabolism		purple	0.44 (-0.09, 0.98)	0.101792	1
guanidinoacetate	Creatine Metabolism	HMDB00128	grey	-0.38 (-0.83, 0.08)	0.107644	1
phenylalanine	Phenylalanine Metabolism	HMDB00159	brown	-0.45 (-1.00, 0.10)	0.109035	1
cys-gly, oxidized	Glutathione Metabolism		grey	-0.45 (-1.01, 0.10)	0.110105	1
N-acetylvaline	Leucine, Isoleucine and Valine Metabolism	HMDB11757	greenyellow	-0.44 (-0.97, 0.10)	0.111215	1
glutarate (pentanedioate)	Fatty Acid, Dicarboxylate	HMDB00661	grey	0.47 (-0.11, 1.04)	0.111248	1
16a-hydroxy DHEA 3-sulfate	Androgenic Steroids		yellow	0.46 (-0.11, 1.02)	0.111324	1
arginine	Urea cycle; Arginine and Proline Metabolism	HMDB00517	green	0.41 (-0.10, 0.91)	0.114968	1
N-acetyl-beta-alanine	Pyrimidine Metabolism, Uracil containing		grey	-0.42 (-0.94, 0.10)	0.115394	1
cysteine s-sulfate	Methionine, Cysteine, SAM and Taurine Metabolism	HMDB00731	green	-0.43 (-0.96, 0.11)	0.120962	1
oleoylcarnitine (C18:1)	Fatty Acid Metabolism(Acyl Carnitine)	HMDB05065	blue	-0.43 (-0.97, 0.11)	0.121972	1
epiandrosterone sulfate	Androgenic Steroids		yellow	-0.37 (-0.84, 0.10)	0.122211	1
N1-Methyl-2-pyridone-5-carboxamide	Nicotinate and Nicotinamide Metabolism	HMDB04193	tan	-0.42 (-0.96, 0.11)	0.12284	1
taurolithocholate 3-sulfate	Secondary Bile Acid Metabolism	HMDB02580	magenta	0.45 (-0.12, 1.03)	0.12406	1
valine	Leucine, Isoleucine and Valine Metabolism	HMDB00883	brown	-0.41 (-0.94, 0.12)	0.129673	1
tyrosine	Tyrosine Metabolism	HMDB00158	brown	-0.43 (-0.99, 0.13)	0.131852	1
paraxanthine	Xanthine Metabolism	HMDB01860	turquoise	-0.41 (-0.94, 0.13)	0.133833	1
glycerol	Glycerolipid Metabolism	HMDB00131	blue	0.38 (-0.13, 0.88)	0.14201	1
N-delta-acetylornithine	Urea cycle; Arginine and Proline Metabolism		turquoise	-0.36 (-0.85, 0.12)	0.143923	1
glycochenodeoxycholate	Primary Bile Acid Metabolism	HMDB00637	magenta	-0.36 (-0.83, 0.12)	0.145718	1
androsterone sulfate	Androgenic Steroids	HMDB02759	yellow	-0.33 (-0.78, 0.12)	0.147309	1
homostachydrine*	Food Component/Plant	HMDB33433	turquoise	-0.40 (-0.94, 0.14)	0.150987	1
caffeine	Xanthine Metabolism	HMDB01847	turquoise	-0.40 (-0.95, 0.15)	0.156482	1
gulonate*	Ascorbate and Aldarate Metabolism	HMDB03290	grey	0.31 (-0.14, 0.77)	0.173639	1
3-hydroxybutyrate (BHBA)	Ketone Bodies	HMDB00357	blue	0.36 (-0.16, 0.88)	0.177066	1
choline phosphate	Phospholipid Metabolism	HMDB01565	grey	-0.34 (-0.83, 0.16)	0.181755	1
androstenediol (3alpha, 17alpha) monosulfate (3)	Androgenic Steroids		yellow	-0.28 (-0.70, 0.13)	0.182979	1
taurochenodeoxycholate	Primary Bile Acid Metabolism	HMDB00951	magenta	-0.35 (-0.86, 0.17)	0.185461	1
S-allylcysteine	Food Component/Plant	HMDB34323	grey	-0.35 (-0.87, 0.17)	0.188707	1
leucine	Leucine, Isoleucine and Valine Metabolism	HMDB00687	brown	-0.34 (-0.84, 0.17)	0.188771	1
glycerophosphoethanolamine	Phospholipid Metabolism	HMDB00114	grey	0.32 (-0.16, 0.79)	0.191638	1
caprate (10:0)	Medium Chain Fatty Acid	HMDB00511	blue	0.35 (-0.19, 0.90)	0.200707	1
2-aminoheptanoate	Fatty Acid, Amino		grey	0.32 (-0.17, 0.82)	0.201765	1
taurodeoxycholate	Secondary Bile Acid Metabolism	HMDB00896	magenta	0.32 (-0.18, 0.82)	0.208269	1
5,6-dihydrothymine	Pyrimidine Metabolism, Thymine containing	HMDB00079	grey	-0.36 (-0.92, 0.20)	0.208656	1
1-methylhistidine	Histidine Metabolism	HMDB00001	red	-0.35 (-0.91, 0.21)	0.21561	1
phenol sulfate	Tyrosine Metabolism	HMDB60015	grey	-0.34 (-0.88, 0.20)	0.215759	1
homoarginine	Urea cycle; Arginine and Proline Metabolism	HMDB00670	brown	-0.29 (-0.74, 0.17)	0.218589	1
beta-hydroxyisovalerate	Leucine, Isoleucine and Valine Metabolism	HMDB00754	red	-0.35 (-0.93, 0.22)	0.231895	1
glycoursodeoxycholate	Secondary Bile Acid Metabolism	HMDB00708	magenta	-0.34 (-0.89, 0.22)	0.233809	1
3-hydroxydecanoate	Fatty Acid, Monohydroxy	HMDB02203	blue	-0.29 (-0.78, 0.19)	0.237134	1
2-hydroxypalmitate	Fatty Acid, Monohydroxy	HMDB31057	blue	0.29 (-0.20, 0.78)	0.246836	1
salicylate	Drug	HMDB01895	grey	-0.31 (-0.83, 0.21)	0.246984	1
1-methylxanthine	Xanthine Metabolism	HMDB10738	turquoise	-0.37 (-1.00, 0.26)	0.248313	1
3-hydroxyisobutyrate	Leucine, Isoleucine and Valine Metabolism	HMDB00336	red	0.31 (-0.22, 0.83)	0.251554	1
2-methylbutyrylcarnitine (C5)	Leucine, Isoleucine and Valine Metabolism	HMDB00378	red	-0.37 (-1.00, 0.26)	0.252206	1
dopamine 3-O-sulfate	Tyrosine Metabolism	HMDB06275	grey	-0.29 (-0.79, 0.21)	0.255666	1
3-methylxanthine	Xanthine Metabolism	HMDB01886	grey	-0.28 (-0.78, 0.21)	0.258838	1
N-methylproline	Urea cycle; Arginine and Proline Metabolism		grey	-0.31 (-0.86, 0.24)	0.264164	1
taurocholate	Primary Bile Acid Metabolism	HMDB00036	magenta	-0.29 (-0.81, 0.22)	0.265535	1
indolepropionate	Tryptophan Metabolism	HMDB02302	grey	-0.28 (-0.77, 0.21)	0.266958	1
vanillylmandelate (VMA)	Tyrosine Metabolism	HMDB00291	grey	0.27 (-0.22, 0.76)	0.272529	1
dehydroisoandrosterone sulfate (DHEA-S)	Androgenic Steroids	HMDB01032	yellow	0.38 (-0.30, 1.05)	0.27321	1
gamma-glutamyltyrosine	Gamma-glutamyl Amino Acid	HMDB11741	black	-0.32 (-0.89, 0.25)	0.273577	1
5-oxoproline	Glutathione Metabolism	HMDB00267	green	0.25 (-0.21, 0.70)	0.282298	1
dimethylglycine	Glycine, Serine and Threonine Metabolism	HMDB00092	brown	-0.30 (-0.84, 0.25)	0.290931	1
2-hydroxyhippurate (salicylurate)	Benzoate Metabolism	HMDB00840	grey	-0.27 (-0.77, 0.23)	0.291892	1
oxalate (ethanedioate)	Ascorbate and Aldarate Metabolism	HMDB02329	tan	-0.32 (-0.92, 0.28)	0.295467	1
cis-4-decenoylcarnitine (C10:1)	Fatty Acid Metabolism(Acyl Carnitine)		blue	0.30 (-0.28, 0.88)	0.309073	1
gluconate	Food Component/Plant	HMDB00625	grey	0.22 (-0.22, 0.65)	0.322465	1
3-hydroxyoctanoate	Fatty Acid, Monohydroxy	HMDB01954	blue	-0.26 (-0.77, 0.26)	0.325348	1
glucuronate	Aminosugar Metabolism	HMDB00127	grey	0.31 (-0.32, 0.94)	0.331653	1
catechol sulfate	Benzoate Metabolism	HMDB59724	turquoise	-0.27 (-0.82, 0.28)	0.333914	1
thyroxine	Tyrosine Metabolism	HMDB01918	grey	-0.27 (-0.83, 0.29)	0.339739	1
caprylate (8:0)	Medium Chain Fatty Acid	HMDB00482	grey	0.27 (-0.29, 0.84)	0.342636	1
cortisone	Corticosteroids	HMDB02802	grey	-0.27 (-0.84, 0.29)	0.343179	1
ornithine	Urea cycle; Arginine and Proline Metabolism	HMDB03374	green	-0.23 (-0.70, 0.24)	0.345474	1
methylmalonate (MMA)	Fatty Acid Metabolism (also BCAA Metabolism)	HMDB00202	grey	0.38 (-0.42, 1.17)	0.353181	1
pregnanediol-3-glucuronide	Progestin Steroids	HMDB10318	yellow	0.23 (-0.26, 0.73)	0.356803	1
butyrylcarnitine (C4)	Fatty Acid Metabolism (also BCAA Metabolism)	HMDB02013	blue	0.26 (-0.30, 0.83)	0.357792	1
methionine sulfone	Methionine, Cysteine, SAM and Taurine Metabolism		grey	0.24 (-0.27, 0.75)	0.35914	1
nicotinamide	Nicotinate and Nicotinamide Metabolism	HMDB01406	green	-0.22 (-0.71, 0.26)	0.361469	1
N-acetylglutamate	Glutamate Metabolism	HMDB01138	brown	0.24 (-0.28, 0.77)	0.363222	1
3-methyl catechol sulfate (1)	Benzoate Metabolism		turquoise	-0.24 (-0.77, 0.29)	0.372578	1
3-carboxy-4-methyl-5-propyl-2-furanpropanoate (CMPF)	Fatty Acid, Dicarboxylate	HMDB61112	grey	-0.23 (-0.77, 0.30)	0.392107	1
2-hydroxyoctanoate	Fatty Acid, Monohydroxy	HMDB02264	grey	-0.21 (-0.70, 0.28)	0.395573	1
N-acetylphenylalanine	Phenylalanine Metabolism	HMDB00512	greenyellow	-0.22 (-0.76, 0.31)	0.406296	1
12,13-DiHOME	Fatty Acid, Dihydroxy	HMDB04705	grey	-0.20 (-0.69, 0.28)	0.40882	1
citrate	TCA Cycle	HMDB00094	grey	-0.26 (-0.89, 0.36)	0.410461	1
4-vinylphenol sulfate	Benzoate Metabolism	HMDB04072	turquoise	-0.22 (-0.75, 0.31)	0.410783	1
lactate	Glycolysis, Gluconeogenesis, and Pyruvate Metabolism	HMDB00190	green	0.18 (-0.26, 0.62)	0.414945	1
3-hydroxylaurate	Fatty Acid, Monohydroxy	HMDB00387	blue	-0.20 (-0.68, 0.28)	0.424349	1
ribitol	Pentose Metabolism	HMDB00508	green	-0.20 (-0.68, 0.29)	0.426535	1
dimethylarginine (SDMA + ADMA)	Urea cycle; Arginine and Proline Metabolism	HMDB01539	black	0.20 (-0.30, 0.71)	0.42966	1
methionine sulfoxide	Methionine, Cysteine, SAM and Taurine Metabolism	HMDB02005	black	0.22 (-0.33, 0.78)	0.432779	1
homocitrulline	Urea cycle; Arginine and Proline Metabolism	HMDB00679	grey	-0.20 (-0.72, 0.31)	0.433072	1
2-aminobutyrate	Glutathione Metabolism	HMDB00650	red	-0.19 (-0.67, 0.30)	0.451245	1
maleate	Fatty Acid, Dicarboxylate	HMDB00176	turquoise	0.17 (-0.28, 0.61)	0.457532	1
sphingosine	Sphingolipid Metabolism	HMDB00252	green	0.17 (-0.29, 0.63)	0.466662	1
methyl-4-hydroxybenzoate sulfate	Benzoate Metabolism		grey	0.18 (-0.31, 0.67)	0.469195	1
cinnamoylglycine	Food Component/Plant	HMDB11621	grey	-0.19 (-0.71, 0.33)	0.470328	1
N6,N6,N6-trimethyllysine	Lysine Metabolism	HMDB01325	brown	-0.19 (-0.69, 0.32)	0.47513	1
glycine	Glycine, Serine and Threonine Metabolism	HMDB00123	grey	-0.18 (-0.68, 0.32)	0.475777	1
gamma-glutamylglutamate	Gamma-glutamyl Amino Acid	HMDB11737	black	0.18 (-0.32, 0.69)	0.476822	1
cortisol	Corticosteroids	HMDB00063	grey	0.17 (-0.31, 0.65)	0.484106	1
tartronate (hydroxymalonate)	Bacterial/Fungal	HMDB35227	grey	-0.22 (-0.84, 0.40)	0.485504	1
andro steroid monosulfate C19H28O6S (1)*	Androgenic Steroids	HMDB02759	yellow	0.18 (-0.34, 0.70)	0.492152	1
4-hydroxyphenylpyruvate	Tyrosine Metabolism	HMDB00707	brown	-0.17 (-0.67, 0.33)	0.49563	1
3-hydroxypyridine sulfate	Chemical		turquoise	-0.17 (-0.68, 0.33)	0.501365	1
citrulline	Urea cycle; Arginine and Proline Metabolism	HMDB00904	grey	-0.17 (-0.66, 0.32)	0.507254	1
3-hydroxyhippurate	Benzoate Metabolism	HMDB06116	turquoise	-0.18 (-0.71, 0.36)	0.516396	1
tyramine O-sulfate	Tyrosine Metabolism	HMDB06409	grey	0.19 (-0.39, 0.78)	0.518418	1
O-methylcatechol sulfate	Benzoate Metabolism	HMDB60013	turquoise	-0.18 (-0.74, 0.37)	0.518419	1
androstenediol (3beta,17beta) monosulfate (2)	Androgenic Steroids		yellow	-0.16 (-0.67, 0.34)	0.523707	1
gamma-glutamylmethionine	Gamma-glutamyl Amino Acid	HMDB29155	brown	-0.15 (-0.61, 0.31)	0.525206	1
3-hydroxy-3-methylglutarate	Mevalonate Metabolism	HMDB00355	grey	0.14 (-0.30, 0.58)	0.52633	1
eicosanodioate	Fatty Acid, Dicarboxylate		grey	-0.17 (-0.70, 0.36)	0.533255	1
bilirubin (Z,Z)	Hemoglobin and Porphyrin Metabolism	HMDB00054	grey	-0.24 (-1.00, 0.52)	0.535082	1
glycocholate	Primary Bile Acid Metabolism	HMDB00138	magenta	-0.15 (-0.63, 0.33)	0.53758	1
4-hydroxyhippurate	Benzoate Metabolism	HMDB13678	grey	0.15 (-0.33, 0.63)	0.537999	1
2-aminophenol sulfate	Chemical	HMDB61116	grey	0.17 (-0.38, 0.72)	0.538076	1
laurylcarnitine (C12)	Fatty Acid Metabolism(Acyl Carnitine)	HMDB02250	blue	0.17 (-0.37, 0.72)	0.538194	1
N-acetylalanine	Alanine and Aspartate Metabolism	HMDB00766	greenyellow	-0.18 (-0.75, 0.39)	0.540568	1
3-hydroxy-2-ethylpropionate	Leucine, Isoleucine and Valine Metabolism	HMDB00396	red	0.16 (-0.35, 0.66)	0.546005	1
trans-urocanate	Histidine Metabolism	HMDB00301	grey	0.19 (-0.43, 0.81)	0.552762	1
pregn steroid monosulfate C21H34O5S*	Progestin Steroids		yellow	0.23 (-0.53, 0.99)	0.553871	1
methyl glucopyranoside (alpha + beta)	Food Component/Plant		grey	-0.16 (-0.70, 0.38)	0.555755	1
myristoleoylcarnitine (C14:1)*	Fatty Acid Metabolism(Acyl Carnitine)		blue	0.17 (-0.40, 0.73)	0.559301	1
3-methoxytyrosine	Tyrosine Metabolism	HMDB01434	grey	0.16 (-0.39, 0.72)	0.563619	1
N-acetyltaurine	Methionine, Cysteine, SAM and Taurine Metabolism		green	-0.17 (-0.76, 0.41)	0.567798	1
isoleucine	Leucine, Isoleucine and Valine Metabolism	HMDB00172	brown	-0.16 (-0.69, 0.38)	0.56837	1
cholate	Primary Bile Acid Metabolism	HMDB00619	grey	-0.15 (-0.68, 0.37)	0.569709	1
C-glycosyltryptophan	Tryptophan Metabolism		grey	0.17 (-0.41, 0.75)	0.571073	1
succinylcarnitine (C4-DC)	TCA Cycle	HMDB61717	black	-0.13 (-0.59, 0.33)	0.572731	1
etiocholanolone glucuronide	Androgenic Steroids	HMDB04484	yellow	0.16 (-0.39, 0.71)	0.576198	1
gamma-glutamylphenylalanine	Gamma-glutamyl Amino Acid	HMDB00594	black	-0.13 (-0.61, 0.34)	0.577999	1
phenylpyruvate	Phenylalanine Metabolism	HMDB00205	pink	-0.15 (-0.69, 0.39)	0.581374	1
3-methylglutarylcarnitine (2)	Leucine, Isoleucine and Valine Metabolism	HMDB00552	grey	-0.16 (-0.72, 0.41)	0.592807	1
1,7-dimethylurate	Xanthine Metabolism	HMDB11103	turquoise	-0.17 (-0.79, 0.45)	0.593515	1
acetylcarnitine (C2)	Fatty Acid Metabolism(Acyl Carnitine)	HMDB00201	blue	-0.14 (-0.66, 0.38)	0.593533	1
21-hydroxypregnenolone disulfate	Pregnenolone Steroids		yellow	-0.15 (-0.70, 0.40)	0.596907	1
pseudouridine	Pyrimidine Metabolism, Uracil containing	HMDB00767	grey	0.13 (-0.36, 0.61)	0.603633	1
propionylcarnitine (C3)	Fatty Acid Metabolism (also BCAA Metabolism)	HMDB00824	red	0.15 (-0.43, 0.74)	0.607968	1
S-methylcysteine	Methionine, Cysteine, SAM and Taurine Metabolism	HMDB02108	grey	0.14 (-0.40, 0.67)	0.611571	1
gamma-glutamylglutamine	Gamma-glutamyl Amino Acid	HMDB11738	grey	0.14 (-0.41, 0.70)	0.615308	1
succinate	TCA Cycle	HMDB00254	green	0.12 (-0.35, 0.59)	0.617098	1
N2,N2-dimethylguanosine	Purine Metabolism, Guanine containing	HMDB04824	grey	-0.15 (-0.73, 0.44)	0.620421	1
biliverdin	Hemoglobin and Porphyrin Metabolism	HMDB01008	grey	-0.14 (-0.72, 0.43)	0.621746	1
4-ethylphenylsulfate	Benzoate Metabolism		grey	0.13 (-0.39, 0.64)	0.623355	1
pregnen-diol disulfate C21H34O8S2*	Progestin Steroids		yellow	0.13 (-0.38, 0.64)	0.624182	1
pyridoxate	Vitamin B6 Metabolism	HMDB00017	tan	-0.15 (-0.74, 0.45)	0.634771	1
sulfate*	Chemical	HMDB01448	red	-0.14 (-0.73, 0.46)	0.654189	1
5alpha-pregnan-3beta,20beta-diol monosulfate (1)	Progestin Steroids		yellow	-0.11 (-0.59, 0.37)	0.656851	1
taurocholenate sulfate	Secondary Bile Acid Metabolism		grey	-0.13 (-0.69, 0.43)	0.660667	1
5alpha-pregnan-3beta,20alpha-diol monosulfate (2)	Progestin Steroids		yellow	-0.11 (-0.61, 0.39)	0.663956	1
N-palmitoylglycine	Fatty Acid Metabolism(Acyl Glycine)	HMDB13034	blue	0.11 (-0.39, 0.60)	0.665712	1
erythronate*	Aminosugar Metabolism	HMDB00613	black	0.10 (-0.37, 0.58)	0.666295	1
gamma-CEHC	Tocopherol Metabolism	HMDB01931	grey	-0.12 (-0.67, 0.43)	0.669103	1
N-acetylleucine	Leucine, Isoleucine and Valine Metabolism	HMDB11756	greenyellow	0.11 (-0.41, 0.63)	0.671269	1
hydroquinone sulfate	Drug	HMDB02434	turquoise	-0.12 (-0.66, 0.42)	0.671556	1
2-aminooctanoate	Fatty Acid, Amino	HMDB00991	grey	-0.11 (-0.61, 0.39)	0.672199	1
N-formylmethionine	Methionine, Cysteine, SAM and Taurine Metabolism	HMDB01015	greenyellow	-0.14 (-0.78, 0.50)	0.676851	1
proline	Urea cycle; Arginine and Proline Metabolism	HMDB00162	brown	-0.10 (-0.58, 0.38)	0.684201	1
dodecanedioate	Fatty Acid, Dicarboxylate	HMDB00623	blue	0.11 (-0.43, 0.64)	0.690827	1
7-methylxanthine	Xanthine Metabolism	HMDB01991	grey	-0.10 (-0.62, 0.42)	0.697878	1
3-methylhistidine	Histidine Metabolism	HMDB00479	grey	-0.11 (-0.65, 0.44)	0.698052	1
xanthine	Purine Metabolism, (Hypo)Xanthine/Inosine containing	HMDB00292	grey	-0.12 (-0.76, 0.51)	0.700162	1
androstenediol (3beta,17beta) disulfate (2)	Androgenic Steroids	HMDB03818	yellow	0.14 (-0.58, 0.86)	0.70189	1
N-acetylglycine	Glycine, Serine and Threonine Metabolism	HMDB00532	blue	0.11 (-0.47, 0.70)	0.704094	1
isovalerate	Leucine, Isoleucine and Valine Metabolism	HMDB00718	black	-0.12 (-0.73, 0.50)	0.71445	1
glycolithocholate sulfate*	Secondary Bile Acid Metabolism	HMDB02639	purple	0.10 (-0.45, 0.66)	0.717917	1
glutamate	Glutamate Metabolism	HMDB00148	black	-0.10 (-0.65, 0.46)	0.725571	1
glycodeoxycholate	Secondary Bile Acid Metabolism	HMDB00631	magenta	-0.10 (-0.67, 0.47)	0.725943	1
sphingosine 1-phosphate	Sphingolipid Metabolism	HMDB00277	green	-0.08 (-0.50, 0.35)	0.726727	1
methionine	Methionine, Cysteine, SAM and Taurine Metabolism	HMDB00696	brown	-0.10 (-0.65, 0.45)	0.730792	1
prolylglycine	Dipeptide	HMDB11178	brown	-0.08 (-0.56, 0.40)	0.74085	1
xanthurenate	Tryptophan Metabolism	HMDB00881	pink	0.08 (-0.38, 0.54)	0.7422	1
choline	Phospholipid Metabolism	HMDB00097	green	0.09 (-0.45, 0.62)	0.742994	1
chenodeoxycholate	Primary Bile Acid Metabolism	HMDB00518	grey	-0.07 (-0.54, 0.39)	0.753809	1
deoxycholate	Secondary Bile Acid Metabolism	HMDB00626	grey	-0.08 (-0.62, 0.45)	0.754976	1
pregnenolone sulfate	Pregnenolone Steroids	HMDB00774	yellow	0.09 (-0.49, 0.67)	0.764999	1
urea	Urea cycle; Arginine and Proline Metabolism	HMDB00294	red	0.07 (-0.44, 0.58)	0.786813	1
serine	Glycine, Serine and Threonine Metabolism	HMDB00187	brown	0.08 (-0.47, 0.62)	0.787217	1
oleoyl ethanolamide	Endocannabinoid	HMDB02088	blue	0.07 (-0.44, 0.58)	0.793	1
fumarate	TCA Cycle	HMDB00134	green	-0.06 (-0.52, 0.40)	0.799813	1
1-methylimidazoleacetate	Histidine Metabolism	HMDB02820	grey	-0.07 (-0.64, 0.50)	0.812823	1
lysine	Lysine Metabolism	HMDB00182	brown	0.06 (-0.42, 0.54)	0.814667	1
hippurate	Benzoate Metabolism	HMDB00714	turquoise	0.07 (-0.51, 0.65)	0.821634	1
4-acetamidobutanoate	Polyamine Metabolism	HMDB03681	grey	0.05 (-0.40, 0.50)	0.835667	1
indoleacetate	Tryptophan Metabolism	HMDB00197	purple	0.05 (-0.44, 0.54)	0.847566	1
androstenediol (3beta,17beta) monosulfate (1)	Androgenic Steroids	HMDB03818	yellow	0.05 (-0.49, 0.59)	0.850584	1
N-acetyltyrosine	Tyrosine Metabolism	HMDB00866	greenyellow	-0.05 (-0.60, 0.49)	0.851613	1
androstenediol (3beta,17beta) disulfate (1)	Androgenic Steroids	HMDB03818	yellow	0.06 (-0.58, 0.70)	0.85417	1
pipecolate	Lysine Metabolism	HMDB00070	grey	0.05 (-0.46, 0.55)	0.857724	1
glutamine	Glutamate Metabolism	HMDB00641	grey	-0.06 (-0.68, 0.57)	0.860178	1
2-hydroxydecanoate	Fatty Acid, Monohydroxy		grey	-0.05 (-0.59, 0.50)	0.870877	1
gentisate	Tyrosine Metabolism	HMDB00152	turquoise	-0.05 (-0.62, 0.52)	0.871418	1
isobutyrylcarnitine (C4)	Leucine, Isoleucine and Valine Metabolism	HMDB00736	red	0.05 (-0.61, 0.72)	0.872214	1
gamma-glutamylvaline	Gamma-glutamyl Amino Acid	HMDB11172	black	0.04 (-0.49, 0.57)	0.883944	1
threonate	Ascorbate and Aldarate Metabolism	HMDB00943	tan	-0.04 (-0.64, 0.56)	0.888016	1
gamma-glutamylleucine	Gamma-glutamyl Amino Acid	HMDB11171	black	0.04 (-0.50, 0.58)	0.889702	1
5-methyluridine (ribothymidine)	Pyrimidine Metabolism, Uracil containing	HMDB00884	grey	-0.04 (-0.64, 0.55)	0.89133	1
3-phenylpropionate (hydrocinnamate)	Benzoate Metabolism	HMDB00764	grey	-0.03 (-0.56, 0.49)	0.903422	1
malate	TCA Cycle	HMDB00156	green	0.03 (-0.48, 0.53)	0.917448	1
pantothenate	Pantothenate and CoA Metabolism	HMDB00210	tan	0.03 (-0.56, 0.62)	0.919343	1
ursodeoxycholate	Secondary Bile Acid Metabolism	HMDB00946	grey	-0.02 (-0.53, 0.48)	0.923234	1
5-acetylamino-6-amino-3-methyluracil	Xanthine Metabolism	HMDB04400	turquoise	0.02 (-0.56, 0.61)	0.933776	1
isovalerylcarnitine (C5)	Leucine, Isoleucine and Valine Metabolism	HMDB00688	red	-0.02 (-0.62, 0.58)	0.94804	1
erythritol	Food Component/Plant	HMDB02994	grey	0.02 (-0.51, 0.55)	0.952284	1
histidine	Histidine Metabolism	HMDB00177	brown	0.01 (-0.48, 0.51)	0.963694	1
myristoylcarnitine (C14)	Fatty Acid Metabolism(Acyl Carnitine)	HMDB05066	blue	-0.01 (-0.53, 0.51)	0.965369	1
4-hydroxychlorothalonil	Chemical		grey	-0.01 (-0.65, 0.63)	0.974882	1
4-allylphenol sulfate	Food Component/Plant		grey	0.00 (-0.46, 0.47)	0.983862	1
asparagine	Alanine and Aspartate Metabolism	HMDB00168	brown	0.00 (-0.48, 0.48)	0.990708	1
N-(2-furoyl)glycine	Food Component/Plant	HMDB00439	turquoise	-0.00 (-0.48, 0.47)	0.990755	1
5alpha-pregnan-3beta,20alpha-diol disulfate	Progestin Steroids		yellow	-0.00 (-0.52, 0.52)	0.991779	1
bilirubin (E,E)*	Hemoglobin and Porphyrin Metabolism		blue	-0.00 (-0.56, 0.56)	0.996916	1
glycerate	Glycolysis, Gluconeogenesis, and Pyruvate Metabolism	HMDB00139	black	-0.00 (-0.59, 0.59)	0.99799	1

### Sheet: Supp Table 8-EDSS Pathway
Supplemental Table 8: A-priori defined Metabolic Pathways Associated with EDSS
Metabolic Pathway	P value*
Tryptophan Metabolism	0.046
Food Component/Plant	0.185
Phenylalanine Metabolism	0.223
Leucine, Isoleucine and Valine Metabolism	0.267
Fatty Acid Metabolism(Acyl Carnitine)	0.275
Xanthine Metabolism	0.315
Urea cycle; Arginine and Proline Metabolism	0.331
Tyrosine Metabolism	0.386
Androgenic Steroids	0.417
Glycine, Serine and Threonine Metabolism	0.485
Glutamate Metabolism	0.53
Fatty Acid, Monohydroxy	0.538
Benzoate Metabolism	0.543
Primary Bile Acid Metabolism	0.558
Pyrimidine Metabolism, Uracil containing	0.581
Histidine Metabolism	0.593
Chemical	0.602
Fatty Acid, Dicarboxylate	0.635
Methionine, Cysteine, SAM and Taurine Metabolism	0.723
Lysine Metabolism	0.747
Secondary Bile Acid Metabolism	0.783
Progestin Steroids	0.864
Pregnenolone Steroids	0.868
Gamma-glutamyl Amino Acid	0.919
TCA Cycle	0.964
*P-values derived using resampling-based approach for pathway analysis

### Sheet: Supp Table 9 GCIPL Results
Metabolite | Metabolite Ratio	Pathway	HMDBID	Mean difference in GCIPL per 1 SD increase in metabolite (95% CI)	P value
phenylacteylglutamine to phenyllactate			-3.73 (-5.83, -1.62)	0.000515298
p-cresol sulfate to 3-(4-hydroxyphenyl)lactate			-1.65 (-3.57, 0.28)	0.0945134
p-cresol glucuronide to 3-(4-hydroxyphenyl)lactate			-2.84 (-4.82, -0.86)	0.00489176
indoleacetate to indolelactate			0.68 (-1.24, 2.60)	0.487765
xanthurenate	Tryptophan Metabolism	HMDB00881	-3.13 (-4.87, -1.39)	0.00043392
p-cresol-glucuronide*	Tyrosine Metabolism	HMDB11686	-1.34 (-2.11, -0.58)	0.000589088
4-hydroxyphenylpyruvate	Tyrosine Metabolism	HMDB00707	-2.85 (-4.86, -0.84)	0.00551408
phenylacetylglutamine	Acetylated Peptides	HMDB06344	-1.73 (-3.23, -0.22)	0.0243589
methionine	Methionine, Cysteine, SAM and Taurine Metabolism	HMDB00696	-2.37 (-4.54, -0.20)	0.0320996
phenyllactate (PLA)	Phenylalanine Metabolism	HMDB00779	2.58 (0.06, 5.10)	0.0448989
betaine	Glycine, Serine and Threonine Metabolism	HMDB00043	2.59 (-0.78, 5.96)	0.132154
asparagine	Alanine and Aspartate Metabolism	HMDB00168	-3.78 (-8.74, 1.18)	0.134989
3-methyl catechol sulfate (1)	Benzoate Metabolism		0.47 (-0.17, 1.11)	0.151771
3-hydroxybutyrate (BHBA)	Ketone Bodies	HMDB00357	0.66 (-0.28, 1.59)	0.169474
choline phosphate	Phospholipid Metabolism	HMDB01565	-1.68 (-4.09, 0.72)	0.169727
catechol sulfate	Benzoate Metabolism	HMDB59724	0.78 (-0.38, 1.93)	0.189153
histidine	Histidine Metabolism	HMDB00177	-3.65 (-9.31, 2.02)	0.206891
N-acetylcarnosine	Dipeptide Derivative	HMDB12881	1.61 (-0.97, 4.19)	0.220399
3-(4-hydroxyphenyl)lactate	Tyrosine Metabolism	HMDB00755	1.99 (-1.21, 5.20)	0.223425
O-methylcatechol sulfate	Benzoate Metabolism	HMDB60013	0.68 (-0.43, 1.78)	0.23054
isovalerylcarnitine (C5)	Leucine, Isoleucine and Valine Metabolism	HMDB00688	1.01 (-0.95, 2.97)	0.313034
2-methylbutyrylcarnitine (C5)	Leucine, Isoleucine and Valine Metabolism	HMDB00378	-1.41 (-4.23, 1.41)	0.328029
N-(2-furoyl)glycine	Food Component/Plant	HMDB00439	0.38 (-0.39, 1.16)	0.332976
p-cresol sulfate	Benzoate Metabolism	HMDB11635	-0.47 (-1.50, 0.56)	0.374309
imidazole lactate	Histidine Metabolism	HMDB02320	1.08 (-1.32, 3.48)	0.378758
tyrosine	Tyrosine Metabolism	HMDB00158	-1.58 (-5.27, 2.12)	0.402869
N-acetylleucine	Leucine, Isoleucine and Valine Metabolism	HMDB11756	-1.07 (-3.57, 1.43)	0.403584
glucuronate	Aminosugar Metabolism	HMDB00127	0.68 (-1.20, 2.57)	0.477611
hippurate	Benzoate Metabolism	HMDB00714	0.41 (-0.87, 1.69)	0.529575
phenylpyruvate	Phenylalanine Metabolism	HMDB00205	-0.74 (-3.34, 1.85)	0.574257
N-palmitoylglycine	Fatty Acid Metabolism(Acyl Glycine)	HMDB13034	-0.71 (-3.36, 1.95)	0.602462
indolelactate	Tryptophan Metabolism	HMDB00671	0.68 (-2.06, 3.41)	0.626514
alpha-hydroxyisocaproate	Leucine, Isoleucine and Valine Metabolism	HMDB00746	-0.61 (-3.29, 2.08)	0.65757
N-acetyltyrosine	Tyrosine Metabolism	HMDB00866	0.50 (-1.84, 2.84)	0.675562
tryptophan	Tryptophan Metabolism	HMDB00929	0.78 (-4.47, 6.03)	0.771601
indoleacetate	Tryptophan Metabolism	HMDB00197	0.26 (-1.59, 2.12)	0.780488
2-hydroxy-3-methylvalerate	Leucine, Isoleucine and Valine Metabolism	HMDB00317	0.25 (-1.97, 2.47)	0.824506
tiglylcarnitine (C5:1-DC)	Leucine, Isoleucine and Valine Metabolism	HMDB02366	0.11 (-2.32, 2.55)	0.928509
theobromine	Xanthine Metabolism	HMDB02825	-0.03 (-0.83, 0.76)	0.931972
